# Associations of a multidimensional polygenic sleep health score and a sleep lifestyle index on health outcomes and their interaction in a clinical biobank

**DOI:** 10.1101/2024.02.06.24302416

**Authors:** Valentina Paz, Hannah Wilcox, Matthew Goodman, Heming Wang, Victoria Garfield, Richa Saxena, Hassan S. Dashti

**Affiliations:** Instituto de Psicología Clínica, Facultad de Psicología, Universidad de la República, Montevideo, Uruguay; MRC Unit for Lifelong Health & Ageing, Institute of Cardiovascular Science, University College London, London, United Kingdom; Center for Genomic Medicine, Massachusetts General Hospital and Harvard Medical School, Boston, Massachusetts, United States of America; Department of Anesthesia, Critical Care and Pain Medicine, Massachusetts General Hospital and Harvard Medical School, Boston, Massachusetts, United States of America; Brigham and Women’s Hospital, Harvard Medical School, Boston, Massachusetts, United States of America; Broad Institute, Cambridge, Massachusetts, United States of America; Division of Sleep Medicine, Harvard Medical School, Boston, Massachusetts, United States of America; Division of Nutrition, Harvard Medical School, Boston, Massachusetts, United States of America

**Keywords:** Multidimensional sleep, Polygenic scores, Lifestyle behaviors, Phenome-wide association study, Clinical disorders, Mental health

## Abstract

Sleep is a complex behavior regulated by genetic and environmental factors, and is known to influence health outcomes. However, the effect of multidimensional sleep encompassing several sleep dimensions on diseases has yet to be fully elucidated. Using the Mass General Brigham Biobank, we aimed to examine the association of multidimensional sleep with health outcomes and investigate whether sleep behaviors modulate genetic predisposition to unfavorable sleep on mental health outcomes. First, we generated a Polygenic Sleep Health Score using previously identified single nucleotide polymorphisms for sleep health and constructed a Sleep Lifestyle Index using data from self-reported sleep questions and electronic health records; second, we performed phenome-wide association analyses between these indexes and clinical phenotypes; and third, we analyzed the interaction between the indexes on prevalent mental health outcomes. Fifteen thousand eight hundred and eighty-four participants were included in the analysis (mean age 54.4; 58.6% female). The Polygenic Sleep Health Score was associated with the Sleep Lifestyle Index (β=0.050, 95%CI=0.032, 0.068) and with 114 disease outcomes spanning 12 disease groups, including obesity, sleep, and substance use disease outcomes (p<3.3×10^−5^). The Sleep Lifestyle Index was associated with 458 disease outcomes spanning 17 groups, including sleep, mood, and anxiety disease outcomes (p<5.1×10^−5^). No interactions were found between the indexes on prevalent mental health outcomes. These findings suggest that favorable sleep behaviors and genetic predisposition to healthy sleep may independently be protective of disease outcomes. This work provides novel insights into the role of multidimensional sleep on population health and highlights the need to develop prevention strategies focused on healthy sleep habits.

## Supplementary_Material for "Associations of a multidimensional polygenic sleep health score and a sleep lifestyle index on health outcomes and their interaction in a clinical biobank"

### Sheet: SM Table 1
Supplementary Table 1. List of medications
Butobarbital
Chlormezanone
Clobazam
Clomethiazole
Clomethiazole Edisilate
Diazepam
Dichloralphenazone
Flurazepam Hydrochloride
Ketazolam
Lorazepam
Lormetazepam
Lormetazepam
Medazepam
Meprobamate
Methyprylone
Nitrazepam
Oxazepam
Prazepam
Temazepam
Triazolam
Triclofos Sodium
Zaleplon
Zopiclone

### Sheet: SM Table 2
Supplementary Table 2. List of sleep disorders
Any insomnia-related disorders			Any sleep-related breathing disorders			Any other sleep disorder
ICD9	307.41	Transient disorder of initiating or maintaining sleep	ICD9	327.20	Organic sleep apnea, unspecified	ICD9	307.40	Nonorganic sleep disorder, unspecified
ICD9	307.42	Persistent disorder of initiating or maintaining sleep	ICD9	327.21	Primary central sleep apnea	ICD9	307.43	Transient disorder of initiating or maintaining wakefulness
ICD9	327.00	Organic insomnia unspecified	ICD9	327.23	Obstructive sleep apnea (adult) (pediatric)	ICD9	307.44	Persistent disorder of initiating or maintaining wakefulness
ICD9	327.01	Insomnia due to medical condition classified elsewhere	ICD9	327.24	Idiopathic sleep related nonobstructive alveolar hypoventilation	ICD9	307.45	Phase-shift disruption of 24-hour sleep-wake cycle
ICD9	327.02	Insomnia due to mental disorder	ICD9	327.26	Sleep related hypoventilation/hypoxemia in conditions classifiable elsewhere	ICD9	307.46	Sleep arousal disorder
ICD9	327.09	Other organic insomnia	ICD9	327.27	Central sleep apnea in conditions classified elsewhere	ICD9	307.47	Other dysfunctions of sleep stages or arousal from sleep
ICD9	780.51	Insomnia with sleep apnea	ICD9	327.29	Other organic sleep apnea	ICD9	307.48	Repetitive intrusions of sleep
ICD9	780.52	Other insomnia	ICD9	780.57	Other and unspecified sleep apnea	ICD9	307.49	Other specific disorders of sleep of nonorganic origin
ICD10	A81.83	Fatal familial insomnia	ICD9	786.03	Apnea	ICD9	327.10	Organic hypersomnia, unspecified
ICD10	F51.01	Primary insomnia	ICD10	G47.30	Sleep apnea, unspecified	ICD9	327.11	Idiopathic hypersomnia with long sleep time
ICD10	F51.02	Adjustment insomnia	ICD10	G47.31	Primary central sleep apnea	ICD9	327.12	Idiopathic hypersomnia without long sleep time
ICD10	F51.03	Paradoxical insomnia	ICD10	G47.33	Obstructive sleep apnea (adult) (pediatric)	ICD9	327.13	Recurrent hypersomnia
ICD10	F51.04	Psychophysiologic insomnia	ICD10	G47.34	Idiopathic sleep related nonobstructive alveolar hypoventilation	ICD9	327.14	Hypersomnia due to medical condition classified elsewhere
ICD10	F51.05	Insomnia due to other mental disorder	ICD10	G47.36	Sleep related hypoventilation in conditions classified elsewhere	ICD9	327.15	Hypersomnia due to mental disorder
ICD10	F51.09	Other insomnia not due to a substance or known physiological condition	ICD10	G47.37	Central sleep apnea in conditions classified elsewhere	ICD9	327.19	Other organic hypersomnia
ICD10	G47.00	Insomnia, unspecified	ICD10	G47.39	Other sleep apnea	ICD9	327.30	Circadian rhythm sleep disorder, unspecified
ICD10	G47.01	Insomnia due to medical condition	ICD10	R06.81	Apnea, not elsewhere classified	ICD9	327.31	Circadian rhythm sleep disorder, delayed sleep phase type
ICD10	G47.09	Other insomnia				ICD9	327.32	Circadian rhythm sleep disorder, advanced sleep phase type
						ICD9	327.33	Circadian rhythm sleep disorder, irregular sleep-wake type
						ICD9	327.34	Circadian rhythm sleep disorder, free-running type
						ICD9	327.35	Circadian rhythm sleep disorder, jet lag type
						ICD9	327.36	Circadian rhythm sleep disorder, shift work type
						ICD9	327.37	Circadian rhythm sleep disorder in conditions classified elsewhere
						ICD9	327.39	Other circadian rhythm sleep disorder
						ICD9	327.40	Organic parasomnia, unspecified
						ICD9	327.41	Confusional arousals
						ICD9	327.42	REM sleep behavior disorder
						ICD9	327.43	Recurrent isolated sleep paralysis
						ICD9	327.44	Parasomnia in conditions classified elsewhere
						ICD9	327.49	Other organic parasomnia
						ICD9	333.94	Restless legs syndrome
						ICD9	347.00	Narcolepsy, without cataplexy
						ICD9	347.01	Narcolepsy with cataplexy
						ICD9	347.10	Narcolepsy in conditions classified elsewhere, without cataplexy
						ICD9	347.11	Narcolepsy in conditions classified elsewhere, with cataplexy
						ICD9	780.53	Hypersomnia with sleep apnea
						ICD9	780.54	Other hypersomnia
						ICD9	780.55	Disruptions of 24-hour sleep-wake cycle
						ICD9	780.56	Dysfunctions associated with sleep stages or arousal from sleep
						ICD10	F51.11	Primary hypersomnia
						ICD10	F51.12	Insufficient sleep syndrome
						ICD10	F51.13	Hypersomnia due to other mental disorder
						ICD10	F51.19	Other hypersomnia not due to a substance or known physio
						ICD10	F51.3	Sleepwalking
						ICD10	F51.4	Sleep terror
						ICD10	F51.5	Nightmares
						ICD10	F51.8	Other sleep disorders not due to a substance or known physiological condition
						ICD10	F51.9	Sleep disorder not due to a substance or known physiological condition, unspecified
						ICD10	G25.81	Restless legs syndrome
						ICD10	G47.10	Hypersomnia, unspecified
						ICD10	G47.11	Idiopathic hypersomnia with long sleep time
						ICD10	G47.12	Idiopathic hypersomnia without long sleep time
						ICD10	G47.13	Recurrent hypersomnia
						ICD10	G47.14	Hypersomnia due to other mental disorder
						ICD10	G47.19	Other hypersomnia
						ICD10	G47.20	Circadian rhythm sleep disorder, unspecified type
						ICD10	G47.21	Circadian rhythm sleep disorder, delayed sleep phase type
						ICD10	G47.22	Circadian rhythm sleep disorder, advanced sleep phase type
						ICD10	G47.23	Circadian rhythm sleep disorder, irregular sleep wake type
						ICD10	G47.24	Circadian rhythm sleep disorder, free running type
						ICD10	G47.25	Circadian rhythm sleep disorder, jet lag type
						ICD10	G47.26	Circadian rhythm sleep disorder, shift work type
						ICD10	G47.27	Circadian rhythm sleep disorder in conditions classified elsewhere
						ICD10	G47.29	Other circadian rhythm sleep disorder
						ICD10	G47.41	Narcolepsy
						ICD10	G47.411	Narcolepsy with cataplexy
						ICD10	G47.419	Narcolepsy without cataplexy
						ICD10	G47.42	Narcolepsy in conditions classified elsewhere
						ICD10	G47.421	Narcolepsy in conditions classified elsewhere with cataplexy
						ICD10	G47.429	Narcolepsy in conditions classified elsewhere without cataple
						ICD10	G47.50	Parasomnia, unspecified
						ICD10	G47.51	Confusional arousals
						ICD10	G47.52	REM sleep behavior disorder
						ICD10	G47.53	Recurrent isolated sleep paralysis
						ICD10	G47.54	Parasomnia in conditions classified elsewhere
						ICD10	G47.59	Other parasomnia

### Sheet: SM Table 3
Supplementary Table 3. Cross-trait correlations among the sleep behaviors that comprise the Sleep Lifestyle Index.
	r	p-value
Time in bed / Sleep irregularity	-0.053	<0.001
Time in bed / Sleep midpoint	0.050	<0.001
Time in bed / Social jetlag	-0.018	0.024
Time in bed / Not taking medication	-0.032	<0.001
Time in bed / Not having insomnia-related disorders	0.006	0.417
Time in bed / Not having sleep-related breathing disorders	0.013	0.111
Time in bed / Not having any other sleep disorder	0.003	0.683
Sleep irregularity / Sleep midpoint	0.207	<0.001
Sleep irregularity / Social jetlag	0.622	<0.001
Sleep irregularity / Not taking medication	-0.004	0.589
Sleep irregularity / Not having insomnia-related disorders	0.011	0.160
Sleep irregularity / Not having sleep-related breathing disorders	-0.002	0.734
Sleep irregularity / Not having any other sleep disorder	0.001	0.881
Sleep midpoint / Social jetlag	0.355	<0.001
Sleep midpoint / Not taking medication	-0.006	0.483
Sleep midpoint / Not having insomnia-related disorders	0.003	0.743
Sleep midpoint / Not having sleep-related breathing disorders	-0.005	0.509
Sleep midpoint / Not having any other sleep disorder	-0.008	0.316
Social jetlag / Not taking medication	0.022	0.005
Social jetlag / Not having insomnia-related disorders	0.024	0.003
Social jetlag / Not having sleep-related breathing disorders	0.028	<0.001
Social jetlag / Not having any other sleep disorder	0.024	0.002
Not taking medication / Not having insomnia-related disorders	0.114	<0.001
Not taking medication / Not having sleep-related breathing disorders	0.081	<0.001
Not taking medication / Not having any other sleep disorder	0.087	<0.001
Not having insomnia-related disorders/ Not having sleep-related breathing disorders	0.114	<0.001
Not having insomnia-related disorders/ Not having any other sleep disorder	0.146	<0.001
Not having sleep-related breathing disorders/ Not having any other sleep disorder	0.765	<0.001

### Sheet: SM Table 4
Supplementary Table 4. Associations between the Sleep Lifestyle Index and each sleep trait
Components of the index	Primary Model - β/OR [95% CI]	Fully adjusted model - β/OR [95% CI]
Time in bed	-0.033 [-0.048, -0.017]	-0.032 [-0.048, -0.016]
Sleep irregularity	-0.403 [-0.414, -0.392]	-0.407 [-0.419, -0.396]
Sleep midpoint	-0.377 [-0.399, -0.355]	-0.378 [-0.400, -0.356]
Social jetlag	-0.284 [-0.293, -0.275]	-0.291 [-0.300, -0.282]
Taking medication	0.393 [0.375, 0.412]	0.391 [0.372, 0.410]
Not having insomnia-related disorders	2.798 [2.557, 3.062]	2.998 [2.724, 3.300]
Not having sleep-related breathing disorders	4.527 [4.128, 4.964]	4.302 [3.915, 4.726]
Not having any other sleep disorder	5.419 [4.866, 6.036]	5.160 [4.624, 5.759]
*All models P value < 0.05

### Sheet: SM Table 5
Supplementary Table 5. List of covariates
Covariates	Definition
Age	Age of completation of the Health Information Questionnaire
Sex	Genetically predicted sex
Genotyping array	To account for differential array effect on genetic markers.
Principal components of ancestry	Computed to correct for the population substructure.
Employment	“Were you employed/working outside the home in the last five years?", with response options: "yes" and "no".
Education	“What is the highest grade in school that you finished?”, with response options: "grade school (1–4 years)", "grade school (5–8 years)", "some high school (9–11 years)", "higher school diploma or GED (finished high school)", "some college", "2-year college or vocational school", "4-year college", and "masters, doctoral or professional degree".
Exercise	“During the past year, what was your average time spent per week at each of the following recreational activities [bicycling; higher intensity exercise; jogging; lap swimming; lower intensity exercise; running; tennis, squash, or racquetball; walking or hiking (including to/from/for work)?” (responses were aggregated to calculate total moderate to high-intensity exercise -excludes walking/hiking- in hour per week).
Smoking	“Have you smoked at least 100 cigarettes in your lifetime?”, with response options: "yes, currently smoke", "yes, smoked in past, but quit", and "no, have not smoked more than 100 cigarettes".
Alcohol intake	“During the past year how many alcoholic drinks (glass/bottle/can of beer; 4 oz glass of wine; drink or shot of liquor) did you usually drink in a typical week?”, with response options: "none, or less than 1 per month", "1–3 per month", "1 per week", "2–4 per week", 5–6 per week, 1–2 per day, 3–4 per day, 5–6 per day, and "more than 6 per day".
Body mass index	Calculated from participants’ measured height and weight by clinical staff during a clinical visit (we removed values deviating three standard deviations from the mean)
Charlson Comorbidity Index	Validated index that combines the presence and severity of comorbidities with age to predict the 10-year survival probability (values 0, 1 and 2 are considered the healthiest or with low morbidity and values 3, 4, 5, 6 and 7 are considered the sickest or with high morbidity)

### Sheet: SM Table 6
Supplementary Table 6. PheWAS results for the Polygenic Sleep Health Score
Phenotype	Beta	SE	OR	P value	N_total	N_cases	N_controls	Bonferroni	FDR	Description	Group
278.11	-0.195515260902032	0.0165915602464716	0.822410792737876	4.71882375993687e-32	34366	4878	29488	TRUE	TRUE	Morbid obesity	endocrine/metabolic
278.1	-0.145873373253148	0.0124004403028586	0.864267135591753	6.01409137742495e-32	39577	10089	29488	TRUE	TRUE	Obesity	endocrine/metabolic
318	-0.126627301578124	0.0119333409922376	0.881061981823392	2.6427673303439e-26	39669	12272	27397	TRUE	TRUE	Tobacco use disorder	mental disorders
327.32	-0.151267897321581	0.0146798430842008	0.859617378616206	6.72664241483256e-25	36948	6722	30226	TRUE	TRUE	Obstructive sleep apnea	neurological
327.3	-0.163660025395626	0.0180194936762272	0.849030621668831	1.06218780159884e-19	34387	4161	30226	TRUE	TRUE	Sleep apnea	neurological
530.11	-0.0998524127448206	0.0113731304145239	0.904970970361939	1.63944638934865e-18	39698	15059	24639	TRUE	TRUE	GERD	digestive
316	-0.153709874654472	0.0181249935633861	0.857520773435712	2.24136089441025e-17	31422	4025	27397	TRUE	TRUE	Substance addiction and disorders	mental disorders
250.2	-0.118777001132719	0.0144657113481218	0.888005802972197	2.19474506578347e-16	39617	7265	32352	TRUE	TRUE	Type 2 diabetes	endocrine/metabolic
539	-0.2210194149059	0.0286093772413973	0.801701115187387	1.11486370611217e-14	46674	1442	45232	TRUE	TRUE	Bariatric surgery	digestive
401.1	-0.0921265915289727	0.0121012851196027	0.911989692067749	2.678900925812e-14	43584	23602	19982	TRUE	TRUE	Essential hypertension	circulatory system
496	-0.157111062876512	0.0206744592993604	0.854609138197523	2.97776417172365e-14	33992	3110	30882	TRUE	TRUE	Chronic airway obstruction	respiratory
296.22	-0.0994348209255052	0.0131527730043377	0.905348957752608	4.03103049774255e-14	28097	11173	16924	TRUE	TRUE	Major depressive disorder	mental disorders
296.2	-0.0984335437135058	0.0130521555933254	0.906255917015962	4.64401647766998e-14	28398	11474	16924	TRUE	TRUE	Depression	mental disorders
411.3	-0.119443204999364	0.016624773541531	0.887414407089639	6.73788059852015e-13	35571	5564	30007	TRUE	TRUE	Angina pectoris	circulatory system
300.1	-0.0881541423654677	0.0126931634163246	0.915619730054205	3.78434465684997e-12	29758	12834	16924	TRUE	TRUE	Anxiety disorder	mental disorders
574.1	-0.139019581914664	0.0204191396869067	0.870210987894104	9.87603324334746e-12	42627	2957	39670	TRUE	TRUE	Cholelithiasis	digestive
514	-0.0796084896455503	0.0117314997496614	0.923477826751643	1.15385106325273e-11	42986	13657	29329	TRUE	TRUE	Abnormal findings examination of lungs	respiratory
532	-0.103560492046216	0.0153576199152132	0.901621480163929	1.54866983769016e-11	31140	6501	24639	TRUE	TRUE	Dysphagia	digestive
338.1	-0.0804769373915587	0.0123074245472347	0.922676182657899	6.1975669255874e-11	36703	10960	25743	TRUE	TRUE	Acute pain	neurological
789	-0.0784554889437146	0.0122796643842057	0.92454321141062	1.66910661127883e-10	43379	9900	33479	TRUE	TRUE	Nausea and vomiting	symptoms
317.1	-0.14003914204205	0.0219617640101506	0.869324207608163	1.81183236207849e-10	29998	2601	27397	TRUE	TRUE	Alcoholism	mental disorders
300.9	-0.164862224932459	0.0259162904637645	0.84801053074798	2.00006715305754e-10	18875	1951	16924	TRUE	TRUE	Posttraumatic stress disorder	mental disorders
338.2	-0.0764376113757641	0.0121166888656295	0.92641070997558	2.81830903786993e-10	37320	11577	25743	TRUE	TRUE	Chronic pain	neurological
571.5	-0.101140645819209	0.0162586225493936	0.903805907423985	4.94818998410746e-10	36626	5004	31622	TRUE	TRUE	Other chronic nonalcoholic liver disease	digestive
327.4	-0.0960382926586352	0.0155054150396036	0.908429229232301	5.87102365808058e-10	35974	5748	30226	TRUE	TRUE	Insomnia	neurological
496.1	-0.153649594366019	0.0249811515704448	0.857572466593313	7.71801714712746e-10	32903	2021	30882	TRUE	TRUE	Emphysema	respiratory
411.2	-0.115420346823645	0.0188369087354115	0.890991539716892	8.93543512077566e-10	34445	4438	30007	TRUE	TRUE	Myocardial infarction	circulatory system
327	-0.12375913559421	0.0203968640075385	0.883592641270203	1.29870508960545e-09	33274	3048	30226	TRUE	TRUE	Sleep disorders	neurological
507	-0.0863755644237417	0.0146743567667635	0.917249680176081	3.95279393475095e-09	38161	7383	30778	TRUE	TRUE	Pleurisy; pleural effusion	respiratory
401.21	-0.167993502120014	0.0286663810331652	0.845359327710268	4.62040500458847e-09	22085	2103	19982	TRUE	TRUE	Hypertensive heart disease	circulatory system
508	-0.0843110214351664	0.0144570285066324	0.919145337731992	5.48207384954031e-09	38398	7620	30778	TRUE	TRUE	Pulmonary collapse; interstitial and compensatory emphysema	respiratory
763	-0.0899424861123462	0.0155181503791394	0.913983750518343	6.7933874764417e-09	39590	5739	33851	TRUE	TRUE	Thoracic or lumbosacral neuritis or radiculitis, unspecified	symptoms
771.1	-0.0733466549665793	0.0127668298790858	0.929278635129585	9.1869203097279e-09	41831	9444	32387	TRUE	TRUE	Swelling of limb	symptoms
411.4	-0.0806938990110224	0.0141159174174943	0.922476019053764	1.08728821344228e-08	40090	10083	30007	TRUE	TRUE	Coronary atherosclerosis	circulatory system
594	-0.17254844613354	0.0303498693482874	0.841517519554096	1.30574817131938e-08	41546	1278	40268	TRUE	TRUE	Urinary calculus	genitourinary
278.4	-0.102536147684403	0.0181242104763337	0.902545524232491	1.53671484803167e-08	33501	4013	29488	TRUE	TRUE	Abnormal weight gain	endocrine/metabolic
765	-0.112097843875056	0.0199290988711061	0.893956785025125	1.85688016977194e-08	37002	3151	33851	TRUE	TRUE	Cervical radiculitis	symptoms
401.22	-0.119872506446136	0.0214817817799475	0.887033520564207	2.40250683709228e-08	23825	3843	19982	TRUE	TRUE	Hypertensive chronic kidney disease	circulatory system
760	-0.0599343567518135	0.010770073067336	0.941826356096353	2.6230597943495e-08	43967	16407	27560	TRUE	TRUE	Back pain	symptoms
495	-0.0756171786719416	0.0137042094976029	0.927171079492573	3.43256731394024e-08	38539	7657	30882	TRUE	TRUE	Asthma	respiratory
428.1	-0.0968967499352873	0.0176806207565762	0.907649716187338	4.24382148632772e-08	39845	4643	35202	TRUE	TRUE	Congestive heart failure (CHF) NOS	circulatory system
355.1	-0.168748976679524	0.0310140793666818	0.844720921424756	5.29691684431078e-08	37522	1229	36293	TRUE	TRUE	Chronic pain syndrome	neurological
427.7	-0.0904803680497564	0.0168268196719214	0.913492267359659	7.56732609599545e-08	24250	5308	18942	TRUE	TRUE	Tachycardia NOS	circulatory system
278	-0.0819661181421748	0.0152730509214886	0.921303173630679	8.01834117197529e-08	35443	5955	29488	TRUE	TRUE	Overweight, obesity and other hyperalimentation	endocrine/metabolic
250.24	-0.13501606037839	0.0252740183674239	0.873701879592568	9.18814233670371e-08	34333	1981	32352	TRUE	TRUE	Type 2 diabetes with neurological manifestations	endocrine/metabolic
317	-0.118572377978351	0.0223387916634064	0.88818752811265	1.10887126822001e-07	29905	2508	27397	TRUE	TRUE	Alcohol-related disorders	mental disorders
296	-0.100887200120397	0.0192085435339036	0.904035002174096	1.50289405169053e-07	20757	3833	16924	TRUE	TRUE	Mood disorders	mental disorders
766	-0.112190019413	0.0216600624063788	0.893874387875125	2.22386391818556e-07	36480	2629	33851	TRUE	TRUE	Neuralgia, neuritis, and radiculitis NOS	symptoms
401.2	-0.171407879991349	0.0331161329583545	0.842477873514457	2.26738351963738e-07	21409	1427	19982	TRUE	TRUE	Hypertensive heart and/or renal disease	circulatory system
304	-0.0785409793289514	0.0152125015012285	0.924464175233773	2.43122702274754e-07	24064	7140	16924	TRUE	TRUE	Adjustment reaction	mental disorders
327.71	-0.156372223685548	0.0305414601574302	0.855240790237686	3.05538432077272e-07	31507	1281	30226	TRUE	TRUE	Restless legs syndrome	neurological
721.1	-0.0642785399791304	0.0125766638250684	0.937743764021692	3.20564408002846e-07	39385	11297	28088	TRUE	TRUE	Spondylosis without myelopathy	musculoskeletal
443.9	-0.111076068497325	0.0219444790233646	0.89487067487238	4.15564423202144e-07	35671	2820	32851	TRUE	TRUE	Peripheral vascular disease, unspecified	circulatory system
428.3	-0.111441822126645	0.0221612557668612	0.89454343252396	4.93872601903836e-07	37923	2721	35202	TRUE	TRUE	Heart failure with reduced EF [Systolic or combined heart failure]	circulatory system
276.5	-0.0864615345780985	0.0172036280732345	0.917170827469031	5.01407936788948e-07	36448	4450	31998	TRUE	TRUE	Hypovolemia	endocrine/metabolic
722.6	-0.0723258151560028	0.0144216255659441	0.930227764127352	5.30074042861355e-07	35879	7791	28088	TRUE	TRUE	Degeneration of intervertebral disc	musculoskeletal
458.9	-0.0900409044000922	0.0179822298602625	0.91389380222894	5.52230192885224e-07	38373	4163	34210	TRUE	TRUE	Hypotension NOS	circulatory system
720.1	-0.0986884357781674	0.0197179039500493	0.906024949011368	5.58572291483526e-07	31818	3730	28088	TRUE	TRUE	Spinal stenosis of lumbar region	musculoskeletal
276.14	-0.10183693625049	0.0203741951719819	0.903176815059825	5.78291737839616e-07	35060	3062	31998	TRUE	TRUE	Hypopotassemia	endocrine/metabolic
512.9	-0.064299151130683	0.012876551820043	0.937724436242038	5.92926480617503e-07	32854	13379	19475	TRUE	TRUE	Other dyspnea	respiratory
977	-0.0838977871806116	0.0168201415376687	0.919525238559069	6.10278209081138e-07	36432	4666	31766	TRUE	TRUE	Personal history of allergy to medicinal agents	injuries & poisonings
296.1	-0.107193045589995	0.0215019090338139	0.898352233313059	6.18720181277748e-07	19868	2944	16924	TRUE	TRUE	Bipolar	mental disorders
550.2	-0.0930188736258329	0.0187210671481243	0.911176302933243	6.7412403967739e-07	40902	3668	37234	TRUE	TRUE	Diaphragmatic hernia	digestive
722.1	-0.0851071919733717	0.0171754392056844	0.918413832533845	7.22677069883993e-07	32761	4673	28088	TRUE	TRUE	Displacement of intervertebral disc	musculoskeletal
306	-0.0774486912516247	0.0156926610831918	0.925474508117126	8.00093359182778e-07	23461	6537	16924	TRUE	TRUE	Other mental disorder	mental disorders
418	-0.0532081199426893	0.0107919319871692	0.948182656226051	8.20778252811176e-07	43002	18463	24539	TRUE	TRUE	Nonspecific chest pain	circulatory system
512.7	-0.0606853046095068	0.0123911193133433	0.941119359104086	9.70716936838699e-07	34067	14592	19475	TRUE	TRUE	Shortness of breath	respiratory
965.1	-0.155562286686944	0.0321039723340855	0.855933761990263	1.26243904947007e-06	32911	1145	31766	TRUE	TRUE	Opiates and related narcotics causing adverse effects in therapeutic use	injuries & poisonings
770	-0.0735622966869271	0.0151904940514048	0.929078265490827	1.2811669820983e-06	44838	5789	39049	TRUE	TRUE	Myalgia and myositis unspecified	symptoms
495.2	-0.114700385058832	0.023861765660808	0.891633250534168	1.53312266875625e-06	33038	2156	30882	TRUE	TRUE	Asthma with exacerbation	respiratory
411.8	-0.101454664728621	0.0211165165362298	0.903522139835143	1.55125445950752e-06	33665	3658	30007	TRUE	TRUE	Other chronic ischemic heart disease, unspecified	circulatory system
512.8	-0.0572192418737594	0.0119824634034018	0.944386997493056	1.79485367354379e-06	35287	15812	19475	TRUE	TRUE	Cough	respiratory
420.3	-0.149415848403132	0.0313741991925492	0.861210907243542	1.91323283852865e-06	40149	1191	38958	TRUE	TRUE	Endocarditis	circulatory system
327.41	-0.142523671219882	0.0300482946968633	0.867167027147931	2.10416807353876e-06	31569	1343	30226	TRUE	TRUE	Organic or persistent insomnia	neurological
357	-0.0837155972016524	0.017676066886117	0.919692782104848	2.17871524867944e-06	42405	4062	38343	TRUE	TRUE	Inflammatory and toxic neuropathy	neurological
530.14	-0.106613724479314	0.0225491052100734	0.89887281850508	2.26665205332086e-06	27198	2559	24639	TRUE	TRUE	Reflux esophagitis	digestive
761	-0.0597090202995364	0.0127298073064391	0.942038607819224	2.7255297056834e-06	44587	9014	35573	TRUE	TRUE	Cervicalgia	symptoms
729	-0.0743614835639604	0.015857102409219	0.928336054955273	2.73907042977472e-06	29887	5968	23919	TRUE	TRUE	Other disorders of soft tissues	musculoskeletal
457.3	-0.0795332847143217	0.0170493823513293	0.923547279449656	3.08800538926294e-06	30757	5784	24973	TRUE	TRUE	Encounter for long-term (current) use of aspirin	circulatory system
727.1	-0.083906461815744	0.0179994487288618	0.919517262047726	3.1374092950282e-06	28375	4456	23919	TRUE	TRUE	Synovitis and tenosynovitis	musculoskeletal
433.31	-0.0840093731025531	0.0180467207666336	0.919422638212059	3.2381624951169e-06	40040	4142	35898	TRUE	TRUE	Transient cerebral ischemia	circulatory system
295.2	-0.241531882305235	0.0519677310837006	0.785423762269669	3.35610941434263e-06	17357	433	16924	TRUE	TRUE	Paranoid disorders	mental disorders
300.11	-0.0826678860144388	0.0179529514562064	0.920656859470591	4.13068570483264e-06	21629	4705	16924	TRUE	TRUE	Generalized anxiety disorder	mental disorders
720	-0.088058101439969	0.0192002774369571	0.915707671243393	4.51184917526102e-06	31844	3756	28088	TRUE	TRUE	Spinal stenosis	musculoskeletal
585.1	-0.0756838260938083	0.0165341005939008	0.927109287989641	4.70704452456581e-06	36814	5437	31377	TRUE	TRUE	Acute renal failure	genitourinary
594.1	-0.081211328210676	0.0177531622601524	0.921998826492854	4.77424433551409e-06	44280	4012	40268	TRUE	TRUE	Calculus of kidney	genitourinary
426.92	-0.158990142834872	0.0347665287765852	0.853004767136536	4.80604851733711e-06	20049	1107	18942	TRUE	TRUE	Cardiac defibrillator in situ	circulatory system
503	-0.0888005542306197	0.0196025875964523	0.915028053850592	5.89718323221589e-06	34404	3626	30778	TRUE	TRUE	Pulmonary congestion and hypostasis	respiratory
724.2	-0.119125398092493	0.0263072955937592	0.88769647833719	5.94807510281954e-06	29865	1777	28088	TRUE	TRUE	Disorders of coccyx	musculoskeletal
428.4	-0.0979229787607272	0.0218754526375301	0.906718737665386	7.59170317485815e-06	38079	2877	35202	TRUE	TRUE	Heart failure with preserved EF [Diastolic heart failure]	circulatory system
317.11	-0.212709074535651	0.0476549997780234	0.8083912846195	8.06238325637443e-06	27902	505	27397	TRUE	TRUE	Alcoholic liver damage	mental disorders
480	-0.0650850333877859	0.0145830354799893	0.936987784744129	8.07955781343592e-06	40799	6698	34101	TRUE	TRUE	Pneumonia	respiratory
411.1	-0.12047385178168	0.0271399257381756	0.886500267444852	9.0382126344735e-06	31887	1880	30007	TRUE	TRUE	Unstable angina (intermediate coronary syndrome)	circulatory system
530.1	-0.123371924448627	0.0279290245710119	0.883934844437222	9.99241932243224e-06	26217	1578	24639	TRUE	TRUE	Esophagitis, GERD and related diseases	digestive
286.2	-0.070062014163468	0.0158664399486074	0.932336000076027	1.00666763329778e-05	38196	5901	32295	TRUE	TRUE	Encounter for long-term (current) use of anticoagulants	hematopoietic
721.2	-0.155363962738539	0.0352280843519532	0.856103530987587	1.0326077165442e-05	29051	963	28088	TRUE	TRUE	Spondylosis with myelopathy	musculoskeletal
250.6	-0.136116029658453	0.0309689140981197	0.87274136273145	1.10646819777067e-05	33624	1272	32352	TRUE	TRUE	Polyneuropathy in diabetes	endocrine/metabolic
764	-0.0683074095247992	0.0155809004076774	0.933973317148564	1.16494284689767e-05	39492	5641	33851	TRUE	TRUE	Sciatica	symptoms
272.13	-0.0766267811488888	0.0175674975119814	0.926235477646606	1.28967544631157e-05	27101	6447	20654	TRUE	TRUE	Mixed hyperlipidemia	endocrine/metabolic
949	-0.090388879039494	0.0208089494639031	0.913575845686273	1.40070762182319e-05	29317	2998	26319	TRUE	TRUE	Allergies, other	injuries & poisonings
475	-0.0723859447757682	0.0167136647140706	0.930171831567218	1.48471487366154e-05	31050	4961	26089	TRUE	TRUE	Chronic sinusitis	respiratory
216	0.0468329820840174	0.0108216368090919	1.04794696854386	1.50662848968079e-05	43728	15334	28394	TRUE	TRUE	Benign neoplasm of skin	neoplasms
249	-0.120385421714792	0.0278462049421971	0.886578664189061	1.53764463110482e-05	33902	1550	32352	TRUE	TRUE	Secondary diabetes mellitus	endocrine/metabolic
425.1	-0.0852245573182733	0.0197162414709092	0.918306048902783	1.54231938123257e-05	42263	3305	38958	TRUE	TRUE	Primary/intrinsic cardiomyopathies	circulatory system
250.3	-0.098510214717859	0.0229535176159451	0.906186436128222	1.77289412250169e-05	34731	2379	32352	TRUE	TRUE	Insulin pump user	endocrine/metabolic
433.1	-0.081523747812731	0.0190474161176476	0.921710820978013	1.86857745668681e-05	39830	3932	35898	TRUE	TRUE	Occlusion and stenosis of precerebral arteries	circulatory system
297.1	-0.125374201066062	0.0293415365921526	0.882166733081595	1.92924895692337e-05	18442	1518	16924	TRUE	TRUE	Suicidal ideation	mental disorders
586	-0.0750221619902196	0.0175761448452973	0.927722925914313	1.96872755931655e-05	36015	4638	31377	TRUE	TRUE	Other disorders of the kidney and ureters	genitourinary
440.22	-0.146284411802094	0.0343067293590253	0.863911961482563	2.00785872011139e-05	33883	1032	32851	TRUE	TRUE	Atherosclerosis of native arteries of the extremities with intermittent claudication	circulatory system
496.21	-0.142575141375554	0.0337101020172092	0.86712239507467	2.34264867872947e-05	31936	1054	30882	TRUE	TRUE	Obstructive chronic bronchitis	respiratory
724.1	-0.0954373785762359	0.0227654066231096	0.908975281197736	2.76249386724841e-05	30537	2449	28088	TRUE	TRUE	Disorders of sacrum	musculoskeletal
782.3	-0.0576788648632355	0.0137905105202315	0.943953035255196	2.88315994003051e-05	43586	7659	35927	TRUE	TRUE	Edema	symptoms
574.12	-0.138462464631055	0.0333432041172507	0.870695932548827	3.28655463338773e-05	40727	1057	39670	TRUE	TRUE	Cholelithiasis with other cholecystitis	digestive
276.41	-0.1094052620726	0.0263556882181567	0.896367080299042	3.30872109749152e-05	33731	1733	31998	TRUE	TRUE	Acidosis	endocrine/metabolic
272.12	-0.13272011496617	0.0322393081183314	0.875710155978948	3.8430711509708e-05	21876	1222	20654	FALSE	TRUE	Hyperglyceridemia	endocrine/metabolic
250.22	-0.104154883942663	0.0253413887106472	0.901085722903118	3.95539029051317e-05	34338	1986	32352	FALSE	TRUE	Type 2 diabetes with renal manifestations	endocrine/metabolic
427.5	-0.0554140229939514	0.0135130200212819	0.946093362448498	4.11746613017986e-05	31703	12761	18942	FALSE	TRUE	Arrhythmia (cardiac) NOS	circulatory system
339	-0.0624275827106534	0.0152412413611407	0.939481095024386	4.20414456584606e-05	40356	5808	34548	FALSE	TRUE	Other headache syndromes	neurological
276.1	-0.125986405372525	0.0310592455117789	0.881626832090302	4.98508039629001e-05	33221	1223	31998	FALSE	TRUE	Electrolyte imbalance	endocrine/metabolic
440.2	-0.154958783194938	0.0383606121569339	0.856450476908496	5.35587772179138e-05	33667	816	32851	FALSE	TRUE	Atherosclerosis of the extremities	circulatory system
172.21	0.078596465665291	0.0194677448480237	1.08176770357039	5.40777253983827e-05	37799	3603	34196	FALSE	TRUE	Basal cell carcinoma	neoplasms
194	-0.13470061519992	0.0335205190817032	0.873977528111618	5.85816042614915e-05	43007	1046	41961	FALSE	TRUE	Cancer of other endocrine glands	neoplasms
426.32	-0.129897481116269	0.0323550386244841	0.878185456898552	5.95081373936967e-05	20347	1405	18942	FALSE	TRUE	Left bundle branch block	circulatory system
457.2	-0.163456215944356	0.0407317260498424	0.849203679768784	5.99531652322643e-05	25713	740	24973	FALSE	TRUE	Encounter for long-term (current) use of antiplatelets/antithrombotics	circulatory system
586.2	-0.0856831579915498	0.0214678288031872	0.917885009682296	6.57300005527094e-05	34319	2942	31377	FALSE	TRUE	Cyst of kidney, acquired	genitourinary
724.8	-0.141589163685285	0.0355355619757472	0.867977780036893	6.76406532241657e-05	29021	933	28088	FALSE	TRUE	Other symptoms referable to back	musculoskeletal
483	-0.0789554163892146	0.0199101774111265	0.924081122399798	7.32174573968741e-05	37302	3201	34101	FALSE	TRUE	Acute bronchitis and bronchiolitis	respiratory
781	-0.0772717197620198	0.0195560216404909	0.925638305212699	7.77276243485723e-05	44348	3250	41098	FALSE	TRUE	Symptoms involving nervous and musculoskeletal systems	symptoms
550.5	-0.113320544792791	0.0287174986947433	0.892864411202987	7.94526570034851e-05	38675	1441	37234	FALSE	TRUE	Ventral hernia	digestive
426.91	-0.109086540092267	0.02764776080042	0.896652817722961	7.96059890804976e-05	21014	2072	18942	FALSE	TRUE	Cardiac pacemaker in situ	circulatory system
571.81	-0.194184275097848	0.0493408615402943	0.823506138611419	8.30004431172559e-05	32093	471	31622	FALSE	TRUE	Portal hypertension	digestive
305.2	-0.134901972276807	0.0343381702448974	0.87380156426767	8.54310969976523e-05	17988	1064	16924	FALSE	TRUE	Eating disorder	mental disorders
250.25	-0.130835470326132	0.0333311096284095	0.877362114619175	8.66123686285681e-05	33449	1097	32352	FALSE	TRUE	Diabetes type 2 with peripheral circulatory disorders	endocrine/metabolic
574.3	-0.120595984561362	0.0307786054433141	0.886392003314434	8.92216564973407e-05	40910	1240	39670	FALSE	TRUE	Cholecystitis without cholelithiasis	digestive
785	-0.040377127319469	0.0103294883049244	0.96042716752212	9.27102544023417e-05	43858	19898	23960	FALSE	TRUE	Abdominal pain	symptoms
723	-0.131300973225499	0.034049511906961	0.876953795055369	0.000115173712732187	29104	1016	28088	FALSE	TRUE	Other disorders of cervical region	musculoskeletal
250.42	-0.0606445825591538	0.0157882587518677	0.941157684194349	0.000122474659305835	38035	5683	32352	FALSE	TRUE	Other abnormal glucose	endocrine/metabolic
189.2	-0.212831269570594	0.0554460397841575	0.80829250925328	0.000123773253182089	44463	376	44087	FALSE	TRUE	Cancer of bladder	neoplasms
530	-0.121723712171763	0.0319638197939293	0.885392958010024	0.00013999808711116	25818	1179	24639	FALSE	TRUE	Diseases of esophagus	digestive
505	-0.11421836621846	0.0301492950569256	0.89206313815827	0.00015160487723037	32125	1347	30778	FALSE	TRUE	Other pulmonary inflamation or edema	respiratory
427.21	-0.067238963200665	0.0177842482986967	0.93497175079751	0.000156315432088693	26169	7227	18942	FALSE	TRUE	Atrial fibrillation	circulatory system
165.1	-0.0902898739559097	0.0240920983231153	0.913666298816821	0.000178465972311357	45647	2080	43567	FALSE	TRUE	Cancer of bronchus; lung	neoplasms
416	-0.0699029360214469	0.0186867306262838	0.932484326152064	0.000183450523353868	41957	3839	38118	FALSE	TRUE	Cardiomegaly	circulatory system
427.22	-0.0932991493606982	0.0249574994218205	0.910920958110497	0.000185253167824946	21839	2897	18942	FALSE	TRUE	Atrial flutter	circulatory system
276.6	-0.103779139980993	0.027860272110655	0.901424364039642	0.000195325605752422	33572	1574	31998	FALSE	TRUE	Fluid overload	endocrine/metabolic
300	-0.142974025556452	0.0386516049522549	0.866776582642511	0.000216412242935047	17728	804	16924	FALSE	TRUE	Anxiety disorders	mental disorders
275.3	-0.112847757025812	0.0305681129924693	0.893286646380123	0.000222775766539979	42099	1248	40851	FALSE	TRUE	Disorders of magnesium metabolism	endocrine/metabolic
425.2	-0.122254793431109	0.033133428714381	0.884922867242116	0.000224455236680397	40032	1074	38958	FALSE	TRUE	Secondary/extrinsic cardiomyopathies	circulatory system
285.1	-0.0932497417958968	0.0254448503943596	0.91096596560861	0.000247552690533557	30460	1941	28519	FALSE	TRUE	Acute posthemorrhagic anemia	hematopoietic
797	-0.123803854595998	0.0340894102374519	0.883553128772784	0.000281517321347095	45895	991	44904	FALSE	TRUE	Shock	symptoms
722.3	-0.339959955910667	0.0939956399336303	0.711798825527679	0.000298310164892459	28215	127	28088	FALSE	TRUE	Schmorl's nodes	musculoskeletal
509.1	-0.0782211621146763	0.0216681362934068	0.924759882074542	0.000306241131402328	33511	2733	30778	FALSE	TRUE	Respiratory failure	respiratory
172.1	0.103217626075672	0.0286569027071756	1.10873267196288	0.00031597080342508	35679	1483	34196	FALSE	TRUE	Melanomas of skin, dx or hx	neoplasms
530.9	-0.0945084998243884	0.0262603911719594	0.909820001282928	0.000319567060916291	26432	1793	24639	FALSE	TRUE	Heartburn	digestive
530.5	-0.132853007871135	0.0370844347873494	0.87559378804482	0.000340391193940991	25508	869	24639	FALSE	TRUE	Disorders of esophageal motility	digestive
514.2	-0.0573146953892319	0.016050552209624	0.944296856736373	0.000355775456044338	35029	5700	29329	FALSE	TRUE	Solitary pulmonary nodule	respiratory
452	-0.0689535264253851	0.0193520241579867	0.93337005611322	0.000366477227784649	28606	3633	24973	FALSE	TRUE	Other venous embolism and thrombosis	circulatory system
681	-0.0602092120450989	0.0169565649180058	0.941567525709105	0.000384075803057998	39218	4513	34705	FALSE	TRUE	Superficial cellulitis and abscess	dermatologic
303.4	-0.151037078757308	0.0426543081624745	0.859815817166132	0.000398678274204852	17577	653	16924	FALSE	TRUE	Somatoform disorder	mental disorders
216.1	0.0575614955533796	0.016315936722137	1.05925040784189	0.000418821645022583	33531	5137	28394	FALSE	TRUE	Screening for malignant neoplasms of the skin	neoplasms
356	-0.0695507268775847	0.0197394202963975	0.932812813502971	0.000425978335986228	41562	3219	38343	FALSE	TRUE	Hereditary and idiopathic peripheral neuropathy	neurological
573.9	-0.0672271655714293	0.0192514851755562	0.934982781312639	0.000479326949051822	35065	3443	31622	FALSE	TRUE	Abnormal serum enzyme levels	digestive
427.3	-0.0604726128302555	0.017329678852572	0.941319548743652	0.000483852086969814	25041	6099	18942	FALSE	TRUE	Other specified cardiac dysrhythmias	circulatory system
418.1	-0.0878361378220041	0.0253024903109855	0.915910947590243	0.000517670366147407	26549	2010	24539	FALSE	TRUE	Precordial pain	circulatory system
289.4	-0.0523827038144432	0.0151221508274254	0.948965624575922	0.000532262332912573	36539	6035	30504	FALSE	TRUE	Lymphadenitis	hematopoietic
433.21	-0.0706850044542603	0.0204123825137599	0.931755344690337	0.000534487665337896	39011	3113	35898	FALSE	TRUE	Cerebral artery occlusion, with cerebral infarction	circulatory system
288.2	-0.068796320141371	0.0198703172304128	0.933516799285524	0.000535647834789606	33738	3234	30504	FALSE	TRUE	Elevated white blood cell count	hematopoietic
531.2	-0.129828990881641	0.0376118718446192	0.878245606086334	0.000556842128154467	44726	816	43910	FALSE	TRUE	Gastric ulcer	digestive
386.9	-0.0413100129556937	0.011970969813567	0.959531616601142	0.000558825483823798	42743	11270	31473	FALSE	TRUE	Dizziness and giddiness (Light-headedness and vertigo)	sense organs
840	-0.0503597112541527	0.0145978739329858	0.950887318104889	0.00056100688350075	41346	6371	34975	FALSE	TRUE	Sprains and strains	injuries & poisonings
447	-0.0992722080275517	0.0288016166675404	0.905496191140987	0.000567356156788991	34300	1449	32851	FALSE	TRUE	Other disorders of arteries and arterioles	circulatory system
590	-0.10488698723194	0.0304843178439563	0.900426276502353	0.000580239953419746	31124	1287	29837	FALSE	TRUE	Pyelonephritis	genitourinary
715	-0.0949782539993649	0.0276589823288858	0.90939270990766	0.000594957728458481	39726	1552	38174	FALSE	TRUE	Other inflammatory spondylopathies	musculoskeletal
790.6	-0.0449391312505715	0.0130914327785411	0.956055673975299	0.000597574330594604	42946	8362	34584	FALSE	TRUE	Other abnormal blood chemistry	symptoms
272.1	-0.0436076982120599	0.0127074223058907	0.957329445869109	0.000599873836471696	40824	20170	20654	FALSE	TRUE	Hyperlipidemia	endocrine/metabolic
530.13	-0.111668423893084	0.0325856262646035	0.894340750366928	0.000610462714272921	25778	1139	24639	FALSE	TRUE	Barrett's esophagus	digestive
277	-0.0763680159435211	0.0223004263708061	0.926475186172973	0.000615910922228656	42901	2418	40483	FALSE	TRUE	Other disorders of metabolism	endocrine/metabolic
173	0.0498926061265438	0.0145798709886322	1.0511582023631	0.000621578038460333	40862	6666	34196	FALSE	TRUE	Neoplasm of uncertain behavior of skin	neoplasms
530.2	-0.0953875232838804	0.0279542212876134	0.909020599555795	0.00064422808175696	26198	1559	24639	FALSE	TRUE	Esophageal bleeding (varices/hemorrhage)	digestive
401.3	-0.0880674958103392	0.0258245415029373	0.915699068786786	0.000649093178577437	22158	2176	19982	FALSE	TRUE	Other hypertensive complications	circulatory system
134.1	-0.14242449835275	0.041862227258532	0.867253030852842	0.000668408573542184	38789	662	38127	FALSE	TRUE	Intestinal helminthiases	infectious diseases
573	-0.0596665107175258	0.0177145333576613	0.942078654337855	0.000756541904515506	35778	4156	31622	FALSE	TRUE	Other disorders of liver	digestive
415.11	-0.0821491329121812	0.0243985841329532	0.92113457697056	0.000760008519633235	40134	2016	38118	FALSE	TRUE	Pulmonary embolism and infarction, acute	circulatory system
459.9	-0.063527752446255	0.0188766259151676	0.938448074709509	0.00076427548225705	37891	3681	34210	FALSE	TRUE	Circulatory disease NEC	circulatory system
297	-0.0834008355599455	0.024783772596932	0.919982311678821	0.000765051537960461	19015	2091	16924	FALSE	TRUE	Suicidal ideation or attempt	mental disorders
722.8	-0.165368592086575	0.049146080702562	0.847581234768729	0.00076588656966391	28565	477	28088	FALSE	TRUE	Postlaminectomy syndrome	musculoskeletal
272.11	-0.0476124738605434	0.0141792985878477	0.953503222912795	0.000785408847953569	34659	14005	20654	FALSE	TRUE	Hypercholesterolemia	endocrine/metabolic
426.7	-0.0579292612155923	0.0172800807482843	0.943716702448043	0.000801222418440008	24978	6036	18942	FALSE	TRUE	Abnormal electrocardiogram [ECG] [EKG]	circulatory system
702.2	0.0406845841713098	0.012212422524761	1.04152354072023	0.000864072951868467	43939	11486	32453	FALSE	TRUE	Seborrheic keratosis	dermatologic
724.9	-0.116751311289087	0.0351420844257456	0.889806450469303	0.000892899018783642	29047	959	28088	FALSE	TRUE	Other unspecified back disorders	musculoskeletal
263	-0.086079990226596	0.0259221556607689	0.917520835585178	0.000897884252623959	32665	1817	30848	FALSE	TRUE	Other nutritional deficiency	endocrine/metabolic
550	-0.10546901762294	0.0319513405069382	0.89990235352891	0.000963662203482097	38392	1158	37234	FALSE	TRUE	Abdominal hernia	digestive
189.1	-0.129264566783319	0.0395286727751116	0.878741448990332	0.00107491646693389	44833	746	44087	FALSE	TRUE	Cancer of kidney and renal pelvis	neoplasms
174.2	-0.121462000225603	0.0371763684160761	0.8856247062485	0.00108623426328418	36724	849	35875	FALSE	TRUE	Breast cancer [male]	neoplasms
740.9	-0.0417793406985765	0.012804839757697	0.959081387454076	0.00110326172782046	38839	13340	25499	FALSE	TRUE	Osteoarthrosis NOS	musculoskeletal
136	-0.061675973907644	0.0189159255133255	0.940187482716017	0.00111203553856297	41575	3448	38127	FALSE	TRUE	Other infectious and parasitic diseases	infectious diseases
512.2	-0.0685757146578163	0.0211958508746244	0.933722760927736	0.00121499354126212	22572	3097	19475	FALSE	TRUE	Painful respiration	respiratory
443.7	-0.149695664228773	0.0462778691408771	0.860969960514407	0.00121764697415851	33391	540	32851	FALSE	TRUE	Peripheral angiopathy in diseases classified elsewhere	circulatory system
327.1	-0.111439056827862	0.0344540461155149	0.894545906207245	0.00121887573088285	31215	989	30226	FALSE	TRUE	Hypersomnia	neurological
395.6	-0.0891987043128677	0.027610664788614	0.914663807872787	0.00123535525410736	34359	1662	32697	FALSE	TRUE	Heart valve replaced	circulatory system
577.1	-0.135682595168725	0.0420689867320291	0.873119720929493	0.00125866933293266	44307	650	43657	FALSE	TRUE	Acute pancreatitis	digestive
300.4	-0.0837060405650556	0.0260025256607045	0.919701571316545	0.00128571036125151	18819	1895	16924	FALSE	TRUE	Dysthymic disorder	mental disorders
414.2	-0.244281697428608	0.0759691554959502	0.783266958894246	0.00130200308784414	30201	194	30007	FALSE	TRUE	ASCVD	circulatory system
480.11	-0.0866766045760271	0.0269561079434761	0.916973592751462	0.00130230295418868	35766	1665	34101	FALSE	TRUE	Pneumococcal pneumonia	respiratory
499	-0.275261391196162	0.0863432061785014	0.759373603705865	0.0014326484074063	46773	150	46623	FALSE	TRUE	Cystic fibrosis	respiratory
783	-0.0393127873401062	0.0123564697185145	0.961449932742185	0.00146486733357549	43714	9693	34021	FALSE	TRUE	Fever of unknown origin	symptoms
470	-0.0641633021907405	0.0201715594424341	0.937851833765873	0.00146828631350171	29266	3177	26089	FALSE	TRUE	Septal Deviations/Turbinate Hypertrophy	respiratory
496.2	-0.116974241506455	0.036798535068751	0.88960810783299	0.00147899150472745	31754	872	30882	FALSE	TRUE	Chronic bronchitis	respiratory
420.2	-0.0911364827613587	0.0287101263616568	0.912893108224165	0.00150163600069252	40392	1434	38958	FALSE	TRUE	Pericarditis	circulatory system
512.1	-0.0766401167809782	0.0242009515387244	0.926223125793408	0.00154114378694413	21797	2322	19475	FALSE	TRUE	Wheezing	respiratory
513.8	-0.168695651015557	0.0532972094900363	0.844765967929815	0.00154983145665282	44512	401	44111	FALSE	TRUE	Disorders of diaphragm	respiratory
740.11	-0.0387721804511028	0.0123353811912173	0.961969839719242	0.00167129654888108	39653	14154	25499	FALSE	TRUE	Osteoarthrosis, localized, primary	musculoskeletal
726.4	-0.0918106162533834	0.0292621326772005	0.912277903793527	0.00170381867136078	25371	1452	23919	FALSE	TRUE	Calcaneal spur; Exostosis NOS	musculoskeletal
687.4	-0.0429010952642299	0.0137251925129126	0.958006136725326	0.00177370936139265	35908	7927	27981	FALSE	TRUE	Disturbance of skin sensation	dermatologic
427.12	-0.082059897274464	0.0262599102823607	0.921216778669566	0.0017785852333124	21063	2121	18942	FALSE	TRUE	Paroxysmal ventricular tachycardia	circulatory system
577	-0.0864995108274278	0.0277010003545918	0.917135997422371	0.00179253125080391	45193	1536	43657	FALSE	TRUE	Diseases of pancreas	digestive
571.51	-0.103524051686807	0.0333272171356177	0.901654336173355	0.00189449850531532	32674	1052	31622	FALSE	TRUE	Cirrhosis of liver without mention of alcohol	digestive
841	-0.0895475102970806	0.0288517162863486	0.914344823298157	0.0019110719758333	36400	1425	34975	FALSE	TRUE	Sprains and strains of back and neck	injuries & poisonings
856	-0.263705307699377	0.0851808625307112	0.768199888895976	0.00196264106226547	40260	156	40104	FALSE	TRUE	Vascular complications of surgery and medical procedures	injuries & poisonings
594.3	-0.0916696723688584	0.0298157959654867	0.912406492846761	0.00210831832590483	41597	1329	40268	FALSE	TRUE	Calculus of ureter	genitourinary
960.2	-0.0750941450506272	0.0244893463614567	0.927656147982364	0.00216652869606075	33786	2020	31766	FALSE	TRUE	Allergy/adverse effect of penicillin	injuries & poisonings
228.1	0.048693345831761	0.0158832585774784	1.04989834566653	0.00217159256260201	44222	5217	39005	FALSE	TRUE	Hemangioma of skin and subcutaneous tissue	neoplasms
324	-0.0846013472370001	0.0276394659274811	0.918878524858018	0.00220680622586296	44857	1544	43313	FALSE	TRUE	Other CNS infection and poliomyelitis	neurological
426.21	-0.109712872385189	0.0359196991106537	0.896091390945896	0.00225516552019766	20119	1177	18942	FALSE	TRUE	First degree AV block	circulatory system
451.2	-0.112242805175906	0.0367751849471752	0.893827205278915	0.00227220376745332	25862	889	24973	FALSE	TRUE	Phlebitis and thrombophlebitis of lower extremities	circulatory system
571.8	-0.145084744062627	0.0475611059678434	0.864948990713376	0.00228467233913702	32128	506	31622	FALSE	TRUE	Liver abscess and sequelae of chronic liver disease	digestive
312.3	-0.296834100069635	0.0978749157827995	0.743167293537735	0.00242303874005306	41821	119	41702	FALSE	TRUE	Impulse control disorder	mental disorders
574.2	-0.113334200845751	0.0373950257966691	0.892852218282556	0.00243963853980438	40495	825	39670	FALSE	TRUE	Calculus of bile duct	digestive
501	-0.0951349300437839	0.0314029709359514	0.90925024101607	0.00244968469234939	32013	1235	30778	FALSE	TRUE	Pneumonitis due to inhalation of food or vomitus	respiratory
854	-0.0999087461966861	0.0330313998651323	0.904919991659257	0.00248912966119773	41173	1069	40104	FALSE	TRUE	Complications of cardiac/vascular device, implant, and graft	injuries & poisonings
433.11	-0.117741493625732	0.0390390077905497	0.888925815905363	0.00256136589390666	36662	764	35898	FALSE	TRUE	Occlusion of cerebral arteries, with cerebral infarction	circulatory system
427.9	-0.0428317100167036	0.0142046008254081	0.958072610524378	0.00256690796731889	28238	9296	18942	FALSE	TRUE	Palpitations	circulatory system
184.1	-0.134864768052567	0.0447731459814215	0.873834073981753	0.00259378875255743	37553	582	36971	FALSE	TRUE	Malignant neoplasm of ovary and other uterine adnexa	neoplasms
464	-0.0518762057869064	0.0172253742949183	0.949446395537464	0.00259861444637867	33227	4565	28662	FALSE	TRUE	Acute sinusitis	respiratory
537	-0.0547882550239803	0.0181975948652362	0.946685582648211	0.00260610568849224	40007	3808	36199	FALSE	TRUE	Other disorders of stomach and duodenum	digestive
153.3	-0.112867152930939	0.0375661202185818	0.893269320445106	0.00266023701025789	31725	825	30900	FALSE	TRUE	Malignant neoplasm of rectum, rectosigmoid junction, and anus	neoplasms
428.2	-0.0931986194440516	0.031030957894873	0.911012537521646	0.00266974472801103	36462	1260	35202	FALSE	TRUE	Heart failure NOS	circulatory system
568.1	-0.12245076211066	0.0408805401721553	0.884749467067374	0.00274146888445603	33979	691	33288	FALSE	TRUE	Peritoneal adhesions (postoperative) (postinfection)	digestive
572	-0.0803777637421425	0.0268753477081631	0.922767692359763	0.00278282457897832	33279	1657	31622	FALSE	TRUE	Ascites (non malignant)	digestive
172.3	0.0847075856017425	0.0283427414257549	1.08839875669395	0.00280178901052798	35798	1602	34196	FALSE	TRUE	Carcinoma in situ of skin	neoplasms
472	-0.0586732121590952	0.0196479014480583	0.943014884608249	0.00282437333992022	29498	3409	26089	FALSE	TRUE	Chronic pharyngitis and nasopharyngitis	respiratory
694.2	0.0369015981798382	0.0124039958038951	1.03759091497992	0.00293010827493583	38657	10499	28158	FALSE	TRUE	Other dyschromia	dermatologic
946	-0.153403060395136	0.0516075564173841	0.857783913402161	0.00295392688023431	26757	438	26319	FALSE	TRUE	Anaphylactic shock NOS	injuries & poisonings
286.9	-0.0883124049673825	0.0297421396543892	0.915474833159544	0.00298509426184811	33638	1343	32295	FALSE	TRUE	Abnormal coagulation profile	hematopoietic
429.3	-0.0584304664288939	0.0196787387031762	0.943243825231059	0.00298558644005443	38564	3362	35202	FALSE	TRUE	Symptoms involving cardiovascular system	circulatory system
595	-0.0706019702602245	0.0238608986457114	0.931832715456587	0.00308741064767992	42377	2109	40268	FALSE	TRUE	Hydronephrosis	genitourinary
522.5	-0.129539417206764	0.0439838519409181	0.878499959719214	0.00322789216735428	41067	589	40478	FALSE	TRUE	Periapical abscess	digestive
722.9	-0.0811016061837209	0.0275477193902077	0.922099995623087	0.00323957428189405	29721	1633	28088	FALSE	TRUE	Other and unspecified disc disorder	musculoskeletal
261	-0.1080569494141	0.0370376599968074	0.89757647852032	0.00352862589863511	31706	858	30848	FALSE	TRUE	Vitamin deficiency	endocrine/metabolic
350.3	-0.0858820428625686	0.0294464475246075	0.917702474392891	0.00353925746826214	37160	1373	35787	FALSE	TRUE	Lack of coordination	neurological
351	-0.0433480597055091	0.0149311072223505	0.957578037727324	0.00369365199969346	42450	6157	36293	FALSE	TRUE	Other peripheral nerve disorders	neurological
772.6	-0.154066938752647	0.0531989756672818	0.85721463821228	0.00377891160300126	39911	402	39509	FALSE	TRUE	Facial weakness	symptoms
733.6	-0.150060066898502	0.0518269745983765	0.860656277919098	0.00378669965392541	29262	428	28834	FALSE	TRUE	Costochondritis	musculoskeletal
585.3	-0.0546403708027899	0.0189353141958199	0.946825592860709	0.00390627157480688	35457	4080	31377	FALSE	TRUE	Chronic renal failure [CKD]	genitourinary
575.8	-0.0963034886902311	0.0334058248381999	0.908188349347329	0.00394113534303153	40719	1049	39670	FALSE	TRUE	Other disorders of biliary tract	digestive
481	-0.0803959071378218	0.0279434747249042	0.922750950372279	0.00401360401630619	35633	1532	34101	FALSE	TRUE	Influenza	respiratory
735	-0.0962086198538941	0.0334991293763165	0.908274512206227	0.00407916863416551	36208	1041	35167	FALSE	TRUE	Acquired foot deformities	musculoskeletal
702.1	0.0420955235084395	0.0146629929451402	1.04299410444853	0.0040934586562174	40092	7639	32453	FALSE	TRUE	Actinic keratosis	dermatologic
350.2	-0.0460152638671178	0.0160624293108946	0.955027384668367	0.00417304164436943	41286	5499	35787	FALSE	TRUE	Abnormality of gait	neurological
800.3	-0.101927310038025	0.0355912297649449	0.903095195238436	0.00418549664005756	32688	927	31761	FALSE	TRUE	Fracture of tibia and fibula	injuries & poisonings
510	-0.0454302283067741	0.0159314922072678	0.955586273118368	0.0043499929059243	44656	5366	39290	FALSE	TRUE	Other diseases of lung	respiratory
497	-0.0568072075498388	0.0199387787771805	0.944776197527467	0.00438456347328539	34153	3271	30882	FALSE	TRUE	Bronchitis	respiratory
189.4	-0.139920739629462	0.0491463363208585	0.86942714378549	0.0044130202765033	44566	479	44087	FALSE	TRUE	Malignant neoplasm of other urinary organs	neoplasms
535.9	-0.0543481018769114	0.0191327306642135	0.947102361003122	0.00450312089914443	39631	3432	36199	FALSE	TRUE	Gastritis and duodenitis, NOS	digestive
656.1	-0.223281765059524	0.0786641035116101	0.799889436644612	0.00453374820597946	45840	180	45660	FALSE	TRUE	Isoimmunization of fetus or newborn	pregnancy complications
727	-0.0709733228183688	0.0252958404533122	0.931486741237121	0.00502025886764682	25902	1983	23919	FALSE	TRUE	Other disorders of synovium, tendon, and bursa	musculoskeletal
716.9	-0.0492294329811458	0.0175653488158962	0.951962693002577	0.00506854626724329	39622	4422	35200	FALSE	TRUE	Arthropathy NOS	musculoskeletal
506	-0.0622407112388096	0.0222407884289828	0.939656673644189	0.00513415356995515	33330	2552	30778	FALSE	TRUE	Empyema and pneumothorax	respiratory
244.4	-0.0386397795809701	0.0138293187259465	0.962097213795096	0.00520527604470385	39227	8164	31063	FALSE	TRUE	Hypothyroidism NOS	endocrine/metabolic
260.3	-0.0940476412068773	0.0336787227085156	0.910239396304385	0.00523033890373205	31904	1056	30848	FALSE	TRUE	Adult failure to thrive	endocrine/metabolic
362.29	-0.125064313881567	0.044878768394449	0.882440147608406	0.00532453691317989	38984	593	38391	FALSE	TRUE	Macular degeneration (senile) of retina NOS	sense organs
916	-0.0446335073042749	0.0160812479015805	0.956347912138475	0.00551168597757383	45004	5012	39992	FALSE	TRUE	Contusion	injuries & poisonings
433.8	-0.0794977367281462	0.0287906724992798	0.923580110279109	0.00575836906790639	37347	1449	35898	FALSE	TRUE	Late effects of cerebrovascular disease	circulatory system
599.6	-0.176147479097581	0.0639011524213858	0.838494313833234	0.00584125639704821	29243	281	28962	FALSE	TRUE	Oliguria and anuria	genitourinary
204.12	0.177224495681757	0.0646518328542279	1.1938990882339	0.00612126644432425	42083	273	41810	FALSE	TRUE	Lymphoid leukemia, chronic	neoplasms
602	0.117061628804863	0.0427910532625068	1.12418870996232	0.00622559493726676	37356	757	36599	FALSE	TRUE	Other disorders of prostate	genitourinary
912	0.0823171577635707	0.0301013049417611	1.0858001251649	0.00624427025048181	45756	1292	44464	FALSE	TRUE	Insect bite	injuries & poisonings
250.41	-0.0656013987508816	0.024002278420918	0.936504081600965	0.00627351565254783	34526	2174	32352	FALSE	TRUE	Impaired fasting glucose	endocrine/metabolic
479	-0.0419308878993211	0.015359447878342	0.958936052367363	0.0063339389073671	32079	5990	26089	FALSE	TRUE	Other upper respiratory disease	respiratory
340.1	-0.0671089140807794	0.0246343749693118	0.935093350957645	0.00644578579115486	36573	2025	34548	FALSE	TRUE	Migrain with aura	neurological
721.8	-0.114491556166165	0.0420314780555594	0.891819468761737	0.00645066825812314	28742	654	28088	FALSE	TRUE	Other allied disorders of spine	musculoskeletal
261.4	-0.0387994317728548	0.0142707670460577	0.961943625126817	0.00655182349083423	37922	7074	30848	FALSE	TRUE	Vitamin D deficiency	endocrine/metabolic
427.61	-0.117757252321897	0.0433928103923617	0.888911807703893	0.00665262894806663	19616	674	18942	FALSE	TRUE	Supraventricular premature beats	circulatory system
726.3	-0.0679108134773794	0.025070557247397	0.934343800735848	0.00675295649063101	25950	2031	23919	FALSE	TRUE	Bursitis	musculoskeletal
502	-0.0750432020201929	0.0280509216143351	0.927703406801487	0.00746737497705862	32347	1569	30778	FALSE	TRUE	Postinflammatory pulmonary fibrosis	respiratory
276.12	-0.0523677252363685	0.0196254963074863	0.948979838838074	0.00762244346330196	35397	3399	31998	FALSE	TRUE	Hyposmolality and/or hyponatremia	endocrine/metabolic
994.21	-0.117921293901118	0.0442419419408743	0.888766001166664	0.00769028878886807	44517	586	43931	FALSE	TRUE	Septic shock	injuries & poisonings
355	-0.151513660745198	0.0569650344415201	0.859406142064409	0.00781949613119598	36648	355	36293	FALSE	TRUE	Complex regional/central pain syndrome	neurological
531.4	-0.10825563682331	0.0407149152750276	0.897398159090734	0.00784033800931123	44603	693	43910	FALSE	TRUE	Peptic ulcer, site unspecified	digestive
217.1	0.0497270462652893	0.0187969813869156	1.05098418716233	0.00815750072372396	32169	3775	28394	FALSE	TRUE	Nevus, non-neoplastic	neoplasms
271.3	-0.0503837650401352	0.0190960591705257	0.950864445939928	0.00832889690941231	46031	3418	42613	FALSE	TRUE	Intestinal disaccharidase deficiencies and disaccharide malabsorption	endocrine/metabolic
300.12	-0.0679667477208452	0.025784818778444	0.934291540383802	0.00839092411582426	18873	1949	16924	FALSE	TRUE	Agorophobia, social phobia, and panic disorder	mental disorders
287.3	-0.0590229246822272	0.022400042284569	0.942685158151697	0.00841504164608241	34775	2480	32295	FALSE	TRUE	Thrombocytopenia	hematopoietic
586.4	-0.0768443630046594	0.029182902534322	0.926033967535766	0.00845850005127533	32875	1498	31377	FALSE	TRUE	Stricture/obstruction of ureter	genitourinary
290.12	0.199813592264456	0.0762984498196716	1.22117510045707	0.0088228777050768	33375	197	33178	FALSE	TRUE	Dementia with cerebral degenerations	mental disorders
729.1	-0.158905366543648	0.0606960014329461	0.853077084782458	0.00884329922030375	24234	315	23919	FALSE	TRUE	Rheumatism, unspecified and fibrositis	musculoskeletal
429.9	-0.148596021359771	0.0567807890178568	0.861917240731425	0.0088703153594821	35552	350	35202	FALSE	TRUE	Cardiac complications, not elsewhere classified	circulatory system
569.2	-0.0975259490151333	0.0372746405952176	0.90707880344881	0.00888583438344768	34126	838	33288	FALSE	TRUE	Gastrointestinal complications	digestive
367.1	0.075647755069588	0.0290043234818326	1.07858258198952	0.00910318725391076	43661	1397	42264	FALSE	TRUE	Myopia	sense organs
536.3	-0.110814742670346	0.0426345231404766	0.895104558250083	0.00934471239329588	36834	635	36199	FALSE	TRUE	Gastroparesis	digestive
151	-0.148885245862663	0.057287928642017	0.861667989192503	0.00935246868956798	37384	351	37033	FALSE	TRUE	Cancer of stomach	neoplasms
870	-0.0852048544619447	0.032842883638191	0.918324142333176	0.0094779028366965	40113	1080	39033	FALSE	TRUE	Open wounds of head; neck; and trunk	injuries & poisonings
560.2	-0.127377679371508	0.0491498927132493	0.880401100463995	0.00955261557173121	25920	488	25432	FALSE	TRUE	Impaction of intestine	digestive
190	-0.147726789815808	0.0571089824068555	0.862666772096313	0.0096885220642424	42807	351	42456	FALSE	TRUE	Cancer of eye	neoplasms
327.6	-0.159210669964049	0.0616474918882404	0.852816677184296	0.00980595969885989	30528	302	30226	FALSE	TRUE	Circadian rhythm sleep disorder	neurological
585.31	-0.0858044667730202	0.0333845158416314	0.917773668923684	0.0101643471944555	32439	1062	31377	FALSE	TRUE	Renal dialysis	genitourinary
134	-0.0736415366585822	0.0286847329184547	0.929004648272155	0.0102501915420107	39561	1434	38127	FALSE	TRUE	Helminthiases	infectious diseases
306.1	-0.151562615338305	0.059434095248339	0.8593640712162	0.0107693432617976	17273	349	16924	FALSE	TRUE	Mental disorders durring/after pregnancy	mental disorders
426	-0.0863171248548954	0.0338802019417832	0.917303285418233	0.0108430774558369	20182	1240	18942	FALSE	TRUE	Cardiac conduction disorders	circulatory system
681.5	-0.0573353885514883	0.022596265857317	0.944277316450474	0.011168458435834	37105	2400	34705	FALSE	TRUE	Cellulitis and abscess of leg, except foot	dermatologic
292.5	-0.0943718991728335	0.0372082215460095	0.909944291776789	0.011202480892347	34018	840	33178	FALSE	TRUE	Transient alteration of awareness	mental disorders
726	-0.0392208124369379	0.0154644211347268	0.961538366073412	0.0112063798514836	30487	6568	23919	FALSE	TRUE	Peripheral enthesopathies and allied syndromes	musculoskeletal
427.11	-0.061114029928778	0.0241883756083748	0.940715963885433	0.0115176931098225	21391	2449	18942	FALSE	FALSE	Paroxysmal supraventricular tachycardia	circulatory system
292.6	-0.139893833129543	0.0554875303132139	0.869450537341581	0.011696331362497	33549	371	33178	FALSE	FALSE	Hallucinations	mental disorders
172.11	0.0694585891279992	0.0275503394798169	1.07192767082608	0.0116971364743505	35805	1609	34196	FALSE	FALSE	Melanomas of skin	neoplasms
189.11	-0.0890105199258192	0.035347439082792	0.914835949517504	0.0117969597533415	45025	938	44087	FALSE	FALSE	Malignant neoplasm of kidney, except pelvis	neoplasms
960	-0.0650028703941652	0.0258650447304645	0.937064773628285	0.0119656698260227	33572	1806	31766	FALSE	FALSE	Poisoning by antibiotics	injuries & poisonings
158	-0.0716421793459986	0.028617300701646	0.93086391856257	0.0122986653464537	38508	1475	37033	FALSE	FALSE	Neoplasm of unspecified nature of digestive system	neoplasms
579.2	-0.0828216455106115	0.0331618123097744	0.92051531061825	0.0125072260180314	34278	1061	33217	FALSE	FALSE	Splenomegaly	digestive
415	-0.0708145850256742	0.0283607934574637	0.931634615122626	0.0125277805924502	39586	1468	38118	FALSE	FALSE	Pulmonary heart disease	circulatory system
172.2	0.0387123732677657	0.0155083322028085	1.03947146086921	0.0125520975711406	40517	6321	34196	FALSE	FALSE	Other non-epithelial cancer of skin	neoplasms
291.4	-0.069444095258216	0.0278305983795092	0.932912286147213	0.0125871032602129	34712	1534	33178	FALSE	FALSE	Specific nonpsychotic mental disorders due to brain damage	mental disorders
593.1	-0.062754948561546	0.0251588699525632	0.939173591332166	0.0126189160861489	31854	2017	29837	FALSE	FALSE	Gross hematuria	genitourinary
743.11	0.0425997217386719	0.0170864663495902	1.04352011282524	0.0126602860654632	40349	5927	34422	FALSE	FALSE	Osteoporosis NOS	musculoskeletal
596	-0.0724562610096643	0.02906436278975	0.93010642768665	0.0126683520071245	41103	1438	39665	FALSE	FALSE	Other disorders of bladder	genitourinary
577.3	-0.0805531102532319	0.0323683252169355	0.922605902449424	0.0128232723125067	44773	1116	43657	FALSE	FALSE	Cyst and pseudocyst of pancreas	digestive
614.33	-0.231865411741508	0.0931855590464242	0.793052851726532	0.0128387231561883	40187	132	40055	FALSE	FALSE	Pelvic inflammatory disease, NOS	genitourinary
340	-0.0394325913183303	0.0158588417106252	0.961334754114946	0.0129016139904045	40036	5488	34548	FALSE	FALSE	Migraine	neurological
284	-0.136194623405826	0.0549273683436521	0.872672773412647	0.0131551863046803	28900	381	28519	FALSE	FALSE	Aplastic anemia	hematopoietic
523	0.173724419373574	0.07021268632779	1.1897276547471	0.0133512608989239	40709	231	40478	FALSE	FALSE	Gingival and periodontal diseases	digestive
809	-0.0370623737274026	0.0149953391643402	0.963616029151026	0.0134512598918749	38021	6260	31761	FALSE	FALSE	Fracture of unspecified bones	injuries & poisonings
426.9	-0.103377271637813	0.0418351440032568	0.901786690754263	0.0134712127524279	19642	700	18942	FALSE	FALSE	Cardiac pacemaker/device in situ	circulatory system
395.4	-0.133014491229562	0.053944461670436	0.875452405635069	0.0136720110839845	33087	390	32697	FALSE	FALSE	Nonrheumatic pulmonary valve disorders	circulatory system
260	-0.0561904734744169	0.0228342966953872	0.945359052917045	0.0138630392069397	33216	2368	30848	FALSE	FALSE	Protein-calorie malnutrition	endocrine/metabolic
728.7	-0.0546767292800493	0.0222286434448435	0.946791168349737	0.0139036901538272	26544	2625	23919	FALSE	FALSE	Fasciitis	musculoskeletal
536.8	-0.0600996786360536	0.0245208483709483	0.941670664458508	0.0142474814784006	38217	2018	36199	FALSE	FALSE	Dyspepsia and other specified disorders of function of stomach	digestive
189.21	-0.076740680592213	0.0313209775649513	0.926129985949151	0.0142801938055787	45308	1221	44087	FALSE	FALSE	Malignant neoplasm of bladder	neoplasms
345.3	-0.0448895622825579	0.0183340142009834	0.956103065842995	0.0143480048549864	34659	3799	30860	FALSE	FALSE	Convulsions	neurological
270.11	-0.24819123666001	0.101643250063422	0.780210724117418	0.0146147386861269	39511	110	39401	FALSE	FALSE	Disturbances of sulphur-bearing amino-acid metabolism	endocrine/metabolic
427.41	-0.143843391100952	0.0589869689240131	0.866023364405214	0.014745821882666	19281	339	18942	FALSE	FALSE	Ventricular fibrillation and flutter	circulatory system
220	-0.0965485292733431	0.0399149352570562	0.907965833608436	0.0155693501452914	32771	739	32032	FALSE	FALSE	Benign neoplasm of ovary	neoplasms
780	-0.112224950062396	0.0464401421086332	0.893843164807603	0.0156683513087842	46237	532	45705	FALSE	FALSE	Hypothermia/Chills	symptoms
427.1	-0.207980465753274	0.0861479128904132	0.812222902719552	0.0157687109751753	19096	154	18942	FALSE	FALSE	Paroxysmal tachycardia, unspecified	circulatory system
727.6	-0.0663411120048122	0.0275300321391281	0.935811593272418	0.0159624743890344	25613	1694	23919	FALSE	FALSE	Rupture of tendon, nontraumatic	musculoskeletal
401	-0.165923510867487	0.0688592065097049	0.847111026498973	0.0159697856715009	20240	258	19982	FALSE	FALSE	Hypertension	circulatory system
380.4	0.0410903235203021	0.0170883316503902	1.04194621354531	0.0161908986408342	44053	4543	39510	FALSE	FALSE	Impacted cerumen	sense organs
420.21	-0.105529527744939	0.0439623723746075	0.899847901975163	0.0163748757716387	39550	592	38958	FALSE	FALSE	Acute pericarditis	circulatory system
696.42	-0.0935417037626042	0.0389833342452223	0.910700037016094	0.0164161072763801	27437	768	26669	FALSE	FALSE	Psoriatic arthropathy	dermatologic
278.3	-0.144682111577759	0.0603296895950605	0.865297317393903	0.0164762766065885	29806	318	29488	FALSE	FALSE	Localized adiposity	endocrine/metabolic
323	-0.17505897708319	0.0730134176061371	0.839407513502571	0.0165016374155489	43525	212	43313	FALSE	FALSE	Encephalitis	neurological
531.5	-0.205427685137195	0.0858083301057698	0.814298978356944	0.0166644023225602	44063	153	43910	FALSE	FALSE	Gastrojejunal ulcer	digestive
573.2	-0.176570673663431	0.0737719435848846	0.838139542670032	0.0166900065820111	31830	208	31622	FALSE	FALSE	Liver replaced by transplant	digestive
342	-0.0844452606968527	0.0353760088412986	0.919021960621684	0.0169829290960555	31797	937	30860	FALSE	FALSE	Hemiplegia	neurological
578.9	-0.0477742957396206	0.0200381299328169	0.953348937713254	0.0171177218001403	36445	3228	33217	FALSE	FALSE	Hemorrhage of gastrointestinal tract	digestive
274.1	-0.0533198321956031	0.0223724835208702	0.948076738521613	0.0171592630931187	44993	2564	42429	FALSE	FALSE	Gout	endocrine/metabolic
735.2	0.142122133326872	0.0601185463679096	1.15271742515415	0.0180772787285202	35485	318	35167	FALSE	FALSE	Acquired toe deformities	musculoskeletal
585.2	-0.0639475242257986	0.0270542368235444	0.938054223360803	0.0180944961288631	33122	1745	31377	FALSE	FALSE	Renal failure NOS	genitourinary
961.1	-0.0693744112286567	0.0296417269236417	0.932977297499638	0.0192615065434851	33141	1375	31766	FALSE	FALSE	Poisoning/allergy of sulfonamides	injuries & poisonings
415.2	-0.0659588698794488	0.0283257176260559	0.93616936825875	0.0198810077370074	39604	1486	38118	FALSE	FALSE	Chronic pulmonary heart disease	circulatory system
530.15	-0.162057239895385	0.0696187796930596	0.850392526767823	0.0199237604410192	24875	236	24639	FALSE	FALSE	Eosinophilic esophagitis	digestive
277.5	-0.0925585221654212	0.0398493801078894	0.911595860839629	0.0201947792065025	41212	729	40483	FALSE	FALSE	Other disorders of lipoid metabolism	endocrine/metabolic
320	-0.0744862137770912	0.0321691152336775	0.928220270622334	0.0205879169735062	44434	1121	43313	FALSE	FALSE	Meningitis	neurological
613.5	-0.0538450505780206	0.0233645389876505	0.947578921933255	0.0211910637486251	42926	2313	40613	FALSE	FALSE	Mastodynia	genitourinary
504	-0.071507704899193	0.0310758762010365	0.930989104390028	0.0213877866625184	32029	1251	30778	FALSE	FALSE	Other alveolar and parietoalveolar pneumonopathy	respiratory
380.1	-0.0612080606147394	0.026692348140757	0.94062751187672	0.0218425996874033	41181	1671	39510	FALSE	FALSE	Otitis externa	sense organs
947	-0.0576374291824023	0.0252614237093086	0.943992149402241	0.0225107097898973	28286	1967	26319	FALSE	FALSE	Urticaria	dermatologic
528.5	0.101838254451458	0.0447336545920844	1.10720437186555	0.0228133078911449	41743	575	41168	FALSE	FALSE	Diseases of lips	digestive
474.1	-0.0890481441581137	0.0392044337714681	0.914801530164733	0.0231240189728433	26860	771	26089	FALSE	FALSE	Acute tonsillitis	respiratory
448	0.113797236233788	0.0501269896360948	1.12052489999959	0.0231967282136658	33318	467	32851	FALSE	FALSE	Disease of capillaries	circulatory system
250.23	-0.0893746813249192	0.0393888499626058	0.914502862230628	0.023266194222473	33112	760	32352	FALSE	FALSE	Type 2 diabetes with ophthalmic manifestations	endocrine/metabolic
300.8	-0.0854150127250163	0.0376542343811684	0.918131169204645	0.0233045993160666	17789	865	16924	FALSE	FALSE	Acute reaction to stress	mental disorders
715.1	-0.108871932150205	0.0480661800866324	0.89684526718877	0.0235100825237261	38675	501	38174	FALSE	FALSE	Sacroiliitis NEC	musculoskeletal
362.23	0.124710864637337	0.0551706878945574	1.13282086713852	0.0237930180535623	38771	380	38391	FALSE	FALSE	Cystoid macular degeneration of retina	sense organs
550.6	-0.0827970688239366	0.0366470764987736	0.920537934112622	0.0238641720515019	38100	866	37234	FALSE	FALSE	Incisional hernia	digestive
254	-0.0944861796885321	0.0420000191316303	0.909840308815594	0.0244699063278433	37227	652	36575	FALSE	FALSE	Diseases of thymus gland	endocrine/metabolic
345.12	-0.0653044319626042	0.0290772438415114	0.936782233509182	0.0247107443551078	32261	1401	30860	FALSE	FALSE	Partial epilepsy	neurological
575.7	-0.0895327314314787	0.0399937045413524	0.914358336377268	0.0251773553823424	40393	723	39670	FALSE	FALSE	Other disorders of gallbladder	digestive
564.1	-0.0492325896840316	0.022025345935585	0.95195968794394	0.0253996442109129	28093	2661	25432	FALSE	FALSE	Irritable Bowel Syndrome	digestive
386.1	-0.156298521480065	0.0699745244245444	0.855303825693043	0.0255061818644236	31707	234	31473	FALSE	FALSE	Meniere's disease	sense organs
585.4	-0.0585470060781214	0.026214525477953	0.94313390633161	0.0255238729011281	33211	1834	31377	FALSE	FALSE	Chronic kidney disease, Stage I or II	genitourinary
359.2	-0.0857335323939273	0.0385036497360665	0.917838772938066	0.0259717503153526	39119	776	38343	FALSE	FALSE	Myopathy	neurological
850	-0.0668601570159627	0.030037730170963	0.935325990969182	0.026022724043074	41413	1309	40104	FALSE	FALSE	Hemorrhage or hematoma complicating a procedure	injuries & poisonings
293.1	-0.0393966370306607	0.0177212076947932	0.961369318842614	0.0262066983472707	44679	3973	40706	FALSE	FALSE	Swelling, mass, or lump in head and neck [Space-occupying lesion, intracranial NOS]	mental disorders
788	-0.0306989474886378	0.0138114865475755	0.969767480069467	0.0262352721280017	44048	7350	36698	FALSE	FALSE	Syncope and collapse	symptoms
689	0.0282573971618835	0.0127597703725755	1.02866042462211	0.0267896335199404	44303	9033	35270	FALSE	FALSE	Disorder of skin and subcutaneous tissue NOS	dermatologic
389.1	-0.0345001770102683	0.0155892168165364	0.96608816867895	0.0268921613962539	41281	5981	35300	FALSE	FALSE	Sensorineural hearing loss	sense organs
279	-0.0347682819266691	0.0157691599636981	0.965829190409476	0.0274661820013407	38910	5401	33509	FALSE	FALSE	Disorders involving the immune mechanism	endocrine/metabolic
562.2	-0.059765580850669	0.0271318651414425	0.941985327103185	0.0276101260406307	27151	1719	25432	FALSE	FALSE	Diverticulitis	digestive
277.7	-0.0997610364110604	0.0453135919960075	0.905053667069574	0.0276957099820876	41042	559	40483	FALSE	FALSE	Dysmetabolic syndrome X	endocrine/metabolic
465.2	-0.0327238470529562	0.0148832162076604	0.9678057851095	0.027898689304069	35184	6522	28662	FALSE	FALSE	Acute pharyngitis	respiratory
994.2	-0.0531855452816397	0.0242059208066851	0.948204061369735	0.0280052924173063	45971	2040	43931	FALSE	FALSE	Sepsis	injuries & poisonings
722.7	-0.107682454011515	0.049101538857562	0.897912679733969	0.0283033011799619	28567	479	28088	FALSE	FALSE	Intervertebral disc disorder with myelopathy	musculoskeletal
803.1	-0.0726690153595088	0.0332826861139255	0.92990856454721	0.0290072535678068	32838	1077	31761	FALSE	FALSE	Fracture of humerus	injuries & poisonings
414	-0.0543074296260945	0.0249372349556786	0.947140882571272	0.0294235603479465	32113	2106	30007	FALSE	FALSE	Other forms of chronic heart disease	circulatory system
907	-0.0681143623735323	0.0312821226409876	0.934153635441206	0.0294491425729753	46596	1185	45411	FALSE	FALSE	Injuries to the nervous system	injuries & poisonings
300.13	-0.108563116693033	0.0499005979205616	0.897122269639087	0.0295861194332742	17400	476	16924	FALSE	FALSE	Phobia	mental disorders
427.8	-0.0726182876170498	0.0333833395655618	0.929955737905871	0.0296087438724771	20351	1409	18942	FALSE	FALSE	Sinoatrial node dysfunction (Bradycardia)	circulatory system
174.11	-0.0456099336663993	0.0209861388796685	0.955414564572439	0.0297550287779932	39162	3287	35875	FALSE	FALSE	Malignant neoplasm of female breast	neoplasms
353	-0.174072928850684	0.0801411939706849	0.840235618006007	0.0298497758043888	36471	178	36293	FALSE	FALSE	Nerve root and plexus disorders	neurological
295.1	-0.1041204366144	0.0480386133025647	0.901116763433436	0.0302019153453444	17434	510	16924	FALSE	FALSE	Schizophrenia	mental disorders
386.2	-0.056651642207953	0.0262430983787439	0.944923183392298	0.0308714794872295	33301	1828	31473	FALSE	FALSE	Peripheral or central vertigo	sense organs
279.2	-0.0702783843128979	0.0325885850771623	0.932134292218938	0.0310420096006328	34618	1109	33509	FALSE	FALSE	Autoimmune disease NEC	endocrine/metabolic
535.6	-0.0873518054864117	0.0405089773847494	0.916354660322222	0.0310558216671809	36903	704	36199	FALSE	FALSE	Duodenitis	digestive
347	-0.127439607931006	0.0593813712742549	0.880346580180261	0.0318633262086312	31185	325	30860	FALSE	FALSE	Cataplexy and narcolepsy	neurological
735.1	-0.0788035533763006	0.0367380427280717	0.924221466799515	0.0319518639020952	36032	865	35167	FALSE	FALSE	Flat foot	musculoskeletal
585.33	-0.0428967108044966	0.020021594900568	0.958010337073865	0.0321514872067412	34930	3553	31377	FALSE	FALSE	Chronic Kidney Disease, Stage III	genitourinary
180.3	-0.0631885148539959	0.0296717135781301	0.938766485580248	0.033205671372223	36322	1407	34915	FALSE	FALSE	Cervical intraepithelial neoplasia [CIN] [Cervical dysplasia]	neoplasms
288	-0.0774347333184307	0.0363641933750476	0.925487425918636	0.0332193165770649	31399	895	30504	FALSE	FALSE	Diseases of white blood cells	hematopoietic
611	0.0775328097704183	0.0365220624640208	1.08061768669514	0.0337619493535024	36489	926	35563	FALSE	FALSE	Abnormal findings on mammogram or breast exam	genitourinary
938.2	0.0321502707036465	0.0151555035729344	1.03267267409554	0.0338915650623694	32813	6494	26319	FALSE	FALSE	Chronic dermatitis due to solar radiation	dermatologic
280.1	-0.03747509983495	0.01767995337252	0.9632184017194	0.0340365908664277	32834	4315	28519	FALSE	FALSE	Iron deficiency anemias, unspecified or not due to blood loss	hematopoietic
495.1	-0.109231796089005	0.0515567964552771	0.896522582983112	0.0341184340404	31317	435	30882	FALSE	FALSE	Chronic obstructive asthma	respiratory
274.2	-0.154630155989523	0.0732795160731897	0.85673197608691	0.0348461601870636	42641	212	42429	FALSE	FALSE	Crystal arthropathies	endocrine/metabolic
253.3	-0.178271693517597	0.0845351807774223	0.83671506254535	0.0349578605566014	36733	158	36575	FALSE	FALSE	Diabetes insipidus	endocrine/metabolic
276.13	-0.0433937210129369	0.0206430463896725	0.957534314460396	0.035544630605144	35085	3087	31998	FALSE	FALSE	Hyperpotassemia	endocrine/metabolic
276.11	-0.0876178103463043	0.0417599745712984	0.916110937946296	0.0358937584735066	32665	667	31998	FALSE	FALSE	Hyperosmolality and/or hypernatremia	endocrine/metabolic
256.4	-0.0895107777724941	0.0426757954454091	0.91437841010872	0.0359528665244604	37237	662	36575	FALSE	FALSE	Polycystic ovaries	endocrine/metabolic
519.8	-0.0662372827011864	0.0316136549676957	0.935908762982917	0.036152225634962	42247	1165	41082	FALSE	FALSE	Other diseases of respiratory system, NEC	respiratory
327.7	-0.106544139649042	0.050858452462286	0.898935368593835	0.0361785409620846	30671	445	30226	FALSE	FALSE	Sleep related movement disorders	neurological
368.9	-0.0796014576423178	0.0381814783277267	0.923484320673539	0.0370857662510159	40499	794	39705	FALSE	FALSE	Subjective visual disturbances	sense organs
145.4	-0.0732946244326701	0.0351939533263755	0.929326987251004	0.0372884840349574	43056	935	42121	FALSE	FALSE	Cancer of the gums	neoplasms
803	-0.0492463374020013	0.0236626782306113	0.951946600760591	0.0374172605410993	33999	2238	31761	FALSE	FALSE	Fracture of upper limb	injuries & poisonings
315.1	-0.183003178896468	0.0879817462469372	0.83276550845755	0.0375243374329639	41848	146	41702	FALSE	FALSE	Learning disorder	mental disorders
442.11	-0.076539432680715	0.0368259329338795	0.926316386430324	0.0376714989741239	33741	890	32851	FALSE	FALSE	Abdominal aortic aneurysm	circulatory system
381.11	-0.0521482595251915	0.0251346017253307	0.94918813022887	0.0380088083860586	40121	1896	38225	FALSE	FALSE	Suppurative and unspecified otitis media	sense organs
157	-0.0900796725009761	0.0434400405820698	0.913858372988584	0.0381113308762888	37647	614	37033	FALSE	FALSE	Pancreatic cancer	neoplasms
145.1	-0.121622217650123	0.0588886492975984	0.885482825105192	0.0388954421034992	42448	327	42121	FALSE	FALSE	Cancer of lip	neoplasms
381.3	-0.0962608904598812	0.0466229583688311	0.908227037387851	0.0389545050810337	38750	525	38225	FALSE	FALSE	Mastoiditis & related conditions	sense organs
695.3	0.0427759219275592	0.0207259877008972	1.043703997466	0.0390292307639252	31172	3014	28158	FALSE	FALSE	Rosacea	dermatologic
433.2	-0.0821360873759756	0.0399316531227332	0.921146593743417	0.0396942315622499	36623	725	35898	FALSE	FALSE	Occlusion of cerebral arteries	circulatory system
427.6	-0.0551331541573199	0.0268386873225339	0.946359127911425	0.0399522916909817	20934	1992	18942	FALSE	FALSE	Premature beats	circulatory system
389	-0.0323433217547524	0.0157938419906662	0.968174129772269	0.04057530485518	41027	5727	35300	FALSE	FALSE	Hearing loss	sense organs
500	-0.116291869960345	0.056799499516608	0.890215358254606	0.0406178338471075	31135	357	30778	FALSE	FALSE	Lung disease due to external agents	respiratory
477	-0.0551463729995585	0.0269401405741014	0.946346618222094	0.0406584298887644	27805	1716	26089	FALSE	FALSE	Epistaxis or throat hemorrhage	respiratory
803.3	-0.0940051622039495	0.045932762417528	0.910278063187625	0.0406991491785972	32311	550	31761	FALSE	FALSE	Fracture of clavicle or scapula	injuries & poisonings
726.2	-0.0598187003744671	0.0292692639770728	0.941935290620153	0.0409794594971172	25351	1432	23919	FALSE	FALSE	Synoviopathy	musculoskeletal
112	-0.0444006174149556	0.0217527468202782	0.956570661834953	0.0412359278333604	38245	2603	35642	FALSE	FALSE	Candidiasis	infectious diseases
284.1	-0.0726291915291687	0.0356207398004657	0.929945597805514	0.0414542218694169	29448	929	28519	FALSE	FALSE	Pancytopenia	hematopoietic
967	-0.138851701307346	0.0681197064474168	0.870357091706902	0.041515092966555	32011	245	31766	FALSE	FALSE	Adverse effects of sedatives or other central nervous system depressants and anesthetics	injuries & poisonings
334	-0.060869441035578	0.0299725317374716	0.940946080702717	0.0422711443355716	32182	1322	30860	FALSE	FALSE	Degenerative disease of the spinal cord	neurological
994.1	-0.154740523867602	0.0762537409367446	0.85663742561439	0.0424293353864046	44126	195	43931	FALSE	FALSE	Systemic inflammatory response syndrome (SIRS)	injuries & poisonings
561	-0.0429585816167499	0.0211817765579612	0.957951066029756	0.0425509072685173	28369	2937	25432	FALSE	FALSE	Symptoms involving digestive system	digestive
627.2	0.0409384223928456	0.0202295637743398	1.04178795276102	0.0430017707087544	37376	4558	32818	FALSE	FALSE	Symptomatic menopause	genitourinary
747.2	-0.0907749983182828	0.0450536348578026	0.913223164532495	0.0439234341973296	43385	564	42821	FALSE	FALSE	Congenital anomalies of peripheral vascular system	congenital anomalies
346.3	-0.173673488867361	0.0864942757674706	0.840571308746939	0.0446519131163551	31011	151	30860	FALSE	FALSE	Nonspecific abnormal findings in cerebrospinal fluid	neurological
303.3	-0.098486338803074	0.0491274128364101	0.906208072416642	0.0449937909872122	17415	491	16924	FALSE	FALSE	Psychogenic disorder	mental disorders
285	-0.0246285965397197	0.0123055045080884	0.975672212780217	0.0453461521809677	39842	11323	28519	FALSE	FALSE	Other anemias	hematopoietic
742.1	-0.16516342167798	0.0825966640855549	0.847755151197626	0.0455393760138808	32134	165	31969	FALSE	FALSE	Loose body in joint	musculoskeletal
327.31	-0.0914258661951435	0.0458124782185173	0.912628970302241	0.0459715716939181	30781	555	30226	FALSE	FALSE	Central/nonobstroctive sleep apnea	neurological
797.1	-0.102947556656516	0.0517755906337248	0.902174285276836	0.0467739315803643	45326	422	44904	FALSE	FALSE	Cardiogenic shock	symptoms
260.2	-0.0909359361542661	0.0457758346551953	0.913076204198682	0.0469724034987361	31401	553	30848	FALSE	FALSE	severe protein-calorie malnutrition	endocrine/metabolic
426.24	-0.0861156806858574	0.0433741912433408	0.91748808942954	0.0470985471324004	19635	693	18942	FALSE	FALSE	Atrioventricular block, complete	circulatory system
580.31	0.121719241990079	0.0614300770512588	1.1294369587893	0.0475433559988689	31683	306	31377	FALSE	FALSE	Nephritis and nephropathy in diseases classified elsewhere	genitourinary
279.7	-0.0464582889897018	0.0234478166483765	0.954604377252578	0.0475522400563343	35734	2225	33509	FALSE	FALSE	Other immunological findings	endocrine/metabolic
197	-0.0266970610864655	0.013475634053991	0.973656155189478	0.0475760461991199	37256	8611	28645	FALSE	FALSE	Chemotherapy	neoplasms
509.2	-0.0966077235147104	0.0488016537466861	0.907912088850434	0.0477485626870966	31264	486	30778	FALSE	FALSE	Respiratory insufficiency	respiratory
860	-0.112411499773366	0.056824396399608	0.893676434175814	0.0479032141237612	46787	352	46435	FALSE	FALSE	Bone marrow or stem cell transplant	neoplasms
367.9	-0.0669230939649474	0.0338525853787472	0.935267126257406	0.0480532089255775	43283	1019	42264	FALSE	FALSE	Blindness and low vision	sense organs
250.1	-0.0604297425536371	0.0306036558723461	0.941359904238113	0.0483144361220546	33634	1282	32352	FALSE	FALSE	Type 1 diabetes	endocrine/metabolic
362.27	-0.108690920826197	0.0554072634535321	0.897007621031513	0.0498005922480815	38768	377	38391	FALSE	FALSE	Drusen (degenerative) of retina	sense organs
362.6	-0.124421524268326	0.0635521669623149	0.883007553311304	0.0502551630069316	38675	284	38391	FALSE	FALSE	Peripheral retinal degenerations	sense organs
182	-0.063493079645812	0.0325482775204862	0.938480613896438	0.0510885209154793	37033	1132	35901	FALSE	FALSE	Malignant neoplasm of uterus	neoplasms
395.2	-0.0363805857527077	0.0186797384986266	0.964273234983984	0.0514633114066274	36975	4278	32697	FALSE	FALSE	Nonrheumatic aortic valve disorders	circulatory system
362.21	-0.139684402197477	0.0718968669358118	0.869632646246956	0.0520350002996514	38613	222	38391	FALSE	FALSE	Macular degeneration, dry	sense organs
519.9	-0.0474284213003318	0.0245362083286166	0.953678733773258	0.0532365462331955	43071	1989	41082	FALSE	FALSE	Symptoms involving respiratory system and other chest symptoms	respiratory
695.8	-0.0551684409933065	0.0286605981194739	0.946325734481271	0.0542433732314499	29649	1491	28158	FALSE	FALSE	Other specified erythematous conditions	dermatologic
751.21	-0.101191434072031	0.0527665517667096	0.903760005866698	0.0551466147181609	43573	415	43158	FALSE	FALSE	Cystic kidney disease	congenital anomalies
714	-0.0527551588673758	0.0275609496335031	0.948612243347386	0.0556039256132195	39755	1581	38174	FALSE	FALSE	Rheumatoid arthritis and other inflammatory polyarthropathies	musculoskeletal
371.3	0.0392610218355961	0.0205190171092413	1.04004192187451	0.0556972727563685	39449	2946	36503	FALSE	FALSE	Inflammation of eyelids	sense organs
624	0.129765874743698	0.0679020323010773	1.13856178604729	0.0559949464638107	40601	252	40349	FALSE	FALSE	Symptoms involving female genital tract	genitourinary
149.4	-0.108590146540981	0.0568322537609732	0.897098020888269	0.0560414269683217	42474	353	42121	FALSE	FALSE	Cancer of larynx	neoplasms
458.2	-0.0725876939196092	0.038114500771649	0.929984189125562	0.0568497832136523	35013	803	34210	FALSE	FALSE	Iatrogenic hypotension	circulatory system
710.19	-0.0737396582801193	0.0387735483641095	0.928913497301665	0.0571968880413302	35969	769	35200	FALSE	FALSE	Unspecified osteomyelitis	musculoskeletal
471	-0.0758569557964208	0.0399105049552218	0.926948791728058	0.0573444085708711	26824	735	26089	FALSE	FALSE	Nasal polyps	respiratory
350.1	-0.0359948107334282	0.018944848806188	0.96464529927174	0.0574359043446079	39303	3516	35787	FALSE	FALSE	Abnormal involuntary movements	neurological
800	-0.0450899675949553	0.0238426176144621	0.955911476907762	0.0586043163919118	33952	2191	31761	FALSE	FALSE	Fracture of lower limb	injuries & poisonings
358	-0.12335617498183	0.0652868080075967	0.883948766049334	0.0588315245482544	38612	269	38343	FALSE	FALSE	Myoneural disorders	neurological
458.1	-0.0505463725690447	0.0267595044488609	0.950709840792367	0.0589035035562938	35902	1692	34210	FALSE	FALSE	Orthostatic hypotension	circulatory system
696.3	0.182384296335688	0.0965600615127465	1.20007528981188	0.058916339297196	28280	122	28158	FALSE	FALSE	Pityriasis	dermatologic
253.1	-0.0773577606872773	0.0409885584941285	0.925558665862636	0.0591198085662814	37262	687	36575	FALSE	FALSE	Pituitary hyperfunction	endocrine/metabolic
381.1	-0.060043522681131	0.0318170570184674	0.941723546358696	0.0591403073318855	39388	1163	38225	FALSE	FALSE	Otitis media	sense organs
593	-0.0297212883430422	0.0158368432371445	0.970716045726848	0.0605567579301868	35761	5924	29837	FALSE	FALSE	Hematuria	genitourinary
751.22	-0.13598344161172	0.072505626434593	0.872857085475594	0.0607256012011394	43373	215	43158	FALSE	FALSE	Other specified congenital anomalies of kidney	congenital anomalies
510.2	-0.110242701382679	0.0588246786993295	0.895616741495196	0.0609181167958204	39615	325	39290	FALSE	FALSE	Lung transplant	respiratory
426.2	-0.0972567839532054	0.0519743070742666	0.907322990232915	0.0613108056204793	19416	474	18942	FALSE	FALSE	Atrioventricular [AV] block	circulatory system
601.11	-0.131134572536287	0.0701482455783989	0.877099732913017	0.0615682899623929	36839	240	36599	FALSE	FALSE	Acute prostatitis	genitourinary
198.2	-0.0586178000968809	0.0313736950296911	0.943067140455492	0.0617099406729671	29870	1225	28645	FALSE	FALSE	Secondary malignancy of respiratory organs	neoplasms
853	-0.116435698884033	0.0623859031683585	0.890087328745171	0.0619884502426869	40396	292	40104	FALSE	FALSE	Complication of colostomy or enterostomy	injuries & poisonings
772.2	-0.0467280772804677	0.0250997050334907	0.954346870906942	0.0626456334730409	41396	1887	39509	FALSE	FALSE	Spasm of muscle	symptoms
480.1	-0.0666143650494179	0.0357878202772219	0.935555914839425	0.0626919834451362	35012	911	34101	FALSE	FALSE	Bacterial pneumonia	respiratory
286.3	0.171881537763823	0.0927443942566179	1.18753714657512	0.063841916878272	32429	134	32295	FALSE	FALSE	Coagulation defects complicating pregnancy or postpartum	hematopoietic
521.1	-0.0577155796130368	0.031191809037897	0.943918378891886	0.0642639712911731	41667	1189	40478	FALSE	FALSE	Dental caries	digestive
348.9	-0.0382737832981081	0.0207445710042294	0.962449402244997	0.0650371894327598	33759	2899	30860	FALSE	FALSE	Other conditions of brain, NOS	neurological
527.8	-0.120601184878024	0.0654478839704817	0.886387393807316	0.0653720002034502	41433	265	41168	FALSE	FALSE	Other specified diseases of the salivary glands	digestive
442.8	-0.091611606483462	0.0498427525360175	0.912459474075796	0.0660605507222309	33315	464	32851	FALSE	FALSE	Aneurysm of other specified artery	circulatory system
306.9	-0.0819430699444907	0.0446149052383785	0.92132440825306	0.066257924899218	17527	603	16924	FALSE	FALSE	Tension headache	mental disorders
707.3	-0.0724540612379676	0.0396971446738588	0.930108473710695	0.0679752894041087	44558	731	43827	FALSE	FALSE	Chronic ulcer of unspecified site	dermatologic
626.8	0.0515502623007755	0.0282537288319054	1.05290210624453	0.0680693849074	34530	1712	32818	FALSE	FALSE	Infertility, female	genitourinary
611.1	0.0311180102493134	0.0170652775545489	1.03160723693073	0.0682323379636013	41519	5956	35563	FALSE	FALSE	Abnormal mammogram	genitourinary
578.2	-0.0326400820648662	0.0179240225058698	0.967886856744998	0.0686031501583724	37241	4024	33217	FALSE	FALSE	Blood in stool	digestive
244.2	-0.0419844179552909	0.0230713047741586	0.958884721840683	0.0687943705054633	33443	2380	31063	FALSE	FALSE	Acquired hypothyroidism	endocrine/metabolic
252.1	-0.0478176988803844	0.0262780089147917	0.953307560273075	0.0688069875830783	38340	1765	36575	FALSE	FALSE	Hyperparathyroidism	endocrine/metabolic
702	0.0940572937531786	0.0518787958367245	1.09862268833119	0.0698287386758845	29075	438	28637	FALSE	FALSE	Degenerative skin conditions and other dermatoses	dermatologic
619.1	-0.0626384898382366	0.0345652659601329	0.93928297265866	0.0699583607433625	40282	1021	39261	FALSE	FALSE	Noninflammatory disorders of ovary, fallopian tube, and broad ligament	genitourinary
371.1	0.0824102173344982	0.0455320303051406	1.08590117396037	0.0703051794062655	37061	558	36503	FALSE	FALSE	Uveitis, noninfectious or NOS	sense organs
198.1	-0.0447172133223552	0.0247572673330583	0.956267863413177	0.0708830870371166	30678	2033	28645	FALSE	FALSE	Secondary malignancy of lymph nodes	neoplasms
803.2	-0.0467193666630362	0.0258798150419561	0.954355183893636	0.0710365940307209	33595	1834	31761	FALSE	FALSE	Fracture of radius and ulna	injuries & poisonings
686	-0.0449885311940042	0.0249707953503451	0.956008446045625	0.0716011339789205	36625	1920	34705	FALSE	FALSE	Other local infections of skin and subcutaneous tissue	dermatologic
870.1	0.120770463806985	0.0672361260392263	1.1283658818312	0.072460505769219	39284	251	39033	FALSE	FALSE	Open wound or laceration of eye or eyelid	injuries & poisonings
292.4	-0.0324574505906495	0.0181378701879323	0.968063639491076	0.0735367059708407	37207	4029	33178	FALSE	FALSE	Altered mental status	mental disorders
740.2	-0.040128133513133	0.0224387463408802	0.960666337712982	0.0737209841269001	28583	3084	25499	FALSE	FALSE	Osteoarthrosis, generalized	musculoskeletal
800.2	-0.110127842567457	0.0616131209786196	0.895719616880976	0.0738714195612489	32065	304	31761	FALSE	FALSE	Fracture of unspecified part of femur	injuries & poisonings
426.31	-0.0553095616198832	0.0309795264209107	0.946192197823286	0.0742031813693485	20461	1519	18942	FALSE	FALSE	Right bundle branch block	circulatory system
191.11	-0.0516033500581221	0.0289231434980397	0.949705492772134	0.0743986003151816	43856	1400	42456	FALSE	FALSE	Cancer of brain	neoplasms
804	-0.0450779456986371	0.0253565180335187	0.955922968845504	0.0754423591887821	33658	1897	31761	FALSE	FALSE	Fracture of hand or wrist	injuries & poisonings
980	-0.0769959267880221	0.0433136814182427	0.925893624959818	0.0754637808570016	46129	609	45520	FALSE	FALSE	Encounter for long-term (current) use of antibiotics	infectious diseases
736.4	0.135956365742834	0.0766407870114719	1.14563190370713	0.076072626395312	35360	193	35167	FALSE	FALSE	Genu valgum or varum (acquired)	musculoskeletal
830	-0.0318963732732474	0.0180024015066675	0.96860695044647	0.0764303611993331	42749	3918	38831	FALSE	FALSE	Dislocation	injuries & poisonings
738.4	-0.0404925088734135	0.0229085750152375	0.960316358335871	0.0771328247999877	37584	2417	35167	FALSE	FALSE	Acquired spondylolisthesis	musculoskeletal
703.1	-0.0536156736956959	0.0303714446043232	0.947796299561873	0.0775080361570437	38774	1276	37498	FALSE	FALSE	Ingrowing nail	dermatologic
798	-0.0189911204046307	0.0107585531090827	0.981188074757209	0.0775282463609643	42915	17086	25829	FALSE	FALSE	Malaise and fatigue	symptoms
454.11	-0.0448291612667313	0.0254385764141819	0.956160817183509	0.0780268685940401	26987	2014	24973	FALSE	FALSE	Varicose veins of lower extremity, symptomtic	circulatory system
180.1	-0.121989516214444	0.0692963624617605	0.885157648256951	0.0783395209891124	35154	239	34915	FALSE	FALSE	Cervical cancer	neoplasms
871.4	-0.128155864162198	0.0729941488859828	0.87971625222171	0.0791395603114912	39245	212	39033	FALSE	FALSE	Open wound of toe(s)	injuries & poisonings
367.2	0.0525688687439324	0.0299528102230464	1.05397514552355	0.0792496755396055	43564	1300	42264	FALSE	FALSE	Astigmatism	sense organs
272.9	-0.0669370672326238	0.0381604957120091	0.935254057610808	0.0794145333008381	21564	910	20654	FALSE	FALSE	Unspecified disorder of lipoid metabolism	endocrine/metabolic
465	-0.0218182948847163	0.0124464340480596	0.97841800245603	0.0796061996938631	38878	10216	28662	FALSE	FALSE	Acute upper respiratory infections of multiple or unspecified sites	respiratory
227.1	-0.0827569858843799	0.0472736735904945	0.920574832718492	0.0800159550803905	42475	514	41961	FALSE	FALSE	Benign neoplasm of adrenal gland	neoplasms
726.1	-0.0250305659365422	0.0143054376888353	0.975280101223053	0.0801659710445708	32083	8164	23919	FALSE	FALSE	Enthesopathy	musculoskeletal
530.3	-0.0607613063840192	0.0347782195348131	0.941047835080777	0.0806186019306594	25630	991	24639	FALSE	FALSE	Stricture and stenosis of esophagus	digestive
379.9	-0.0580803481180019	0.0332982491911018	0.943574129985405	0.0811161501340205	38321	1053	37268	FALSE	FALSE	Pain, swelling or discharge of eye	sense organs
285.2	-0.086685288086128	0.0497872302108491	0.916965630236579	0.0816634410128071	28990	471	28519	FALSE	FALSE	Anemia of chronic disease	hematopoietic
443.1	0.0518457635760808	0.0298189972613116	1.05321328613446	0.0820906561862146	34200	1349	32851	FALSE	FALSE	Raynaud's syndrome	circulatory system
535.8	-0.0520854129400959	0.030134250606271	0.949247785336009	0.0839083656979108	37496	1297	36199	FALSE	FALSE	Other specified gastritis	digestive
473	-0.0457645583639565	0.0266135916848024	0.955266845305168	0.0855063647443025	27839	1750	26089	FALSE	FALSE	Diseases of the larynx and vocal cords	respiratory
218.1	-0.0371083799632785	0.0216182180065905	0.963571697824462	0.0860645727159229	37270	2974	34296	FALSE	FALSE	Uterine leiomyoma	neoplasms
509.3	-0.0676723112521872	0.0394390923869642	0.934566670387816	0.0861860438150449	31531	753	30778	FALSE	FALSE	Pulmonary insufficiency or respiratory failure following trauma and surgery	respiratory
427.42	-0.0852312730319359	0.049771150899977	0.918299881843012	0.0868113086009247	19424	482	18942	FALSE	FALSE	Cardiac arrest	circulatory system
496.3	-0.0473353459519837	0.0276587198471981	0.953767501884613	0.0870058778541481	32498	1616	30882	FALSE	FALSE	Bronchiectasis	respiratory
626.11	0.0480302368369419	0.0281072496612024	1.04920237940612	0.0874842541878126	34561	1743	32818	FALSE	FALSE	Absent or infrequent menstruation	genitourinary
352	-0.128734754655964	0.0754137766682659	0.879207140220354	0.087813579549305	36493	200	36293	FALSE	FALSE	Disorders of other cranial nerves	neurological
559	-0.0792435387178097	0.0465486131853258	0.923814912347374	0.0886837116236187	25965	533	25432	FALSE	FALSE	Ileostomy status	digestive
580.14	0.134162128287157	0.0790928957813605	1.14357821099223	0.0898366212527125	31560	183	31377	FALSE	FALSE	Chronic glomerulonephritis, NOS	genitourinary
512.3	-0.0563179727935385	0.0332999106219517	0.945238527965061	0.0907919376832012	20632	1157	19475	FALSE	FALSE	Abnormal chest sounds	respiratory
594.8	-0.0781562278308483	0.0462391459080482	0.924819932644847	0.0909780211064364	40807	539	40268	FALSE	FALSE	Renal colic	genitourinary
801.1	-0.0522532348695378	0.0309963011036612	0.94908849410781	0.0918363761979296	33004	1243	31761	FALSE	FALSE	Fracture of foot	injuries & poisonings
704.2	-0.0873696773450911	0.0518384809869952	0.916338283507575	0.0919073269185307	37933	435	37498	FALSE	FALSE	Hirsutism	dermatologic
363	0.122699246912575	0.0728170664226822	1.13054435510686	0.091981974262852	39000	217	38783	FALSE	FALSE	Chorioretinal inflammations, scars, and other disorders of choroid	sense organs
359.1	-0.170725252150115	0.101423553447904	0.843053168700457	0.0923189674806245	38453	110	38343	FALSE	FALSE	Muscular dystrophies	neurological
334.1	-0.119028371503511	0.0707293255096928	0.887782612677127	0.0923999551011934	31085	225	30860	FALSE	FALSE	Spinocerebellar disease	neurological
353.1	-0.0734668553086553	0.0436731193079801	0.929166942232655	0.0925303570418577	36901	608	36293	FALSE	FALSE	Nerve plexus lesions	neurological
525.1	-0.110745170152146	0.0659480643308895	0.895166835094606	0.09309776849433	40740	262	40478	FALSE	FALSE	Loss of teeth or edentulism	digestive
430.2	-0.0542663134083961	0.0323523188165155	0.947179826222593	0.0934731457558842	37025	1127	35898	FALSE	FALSE	Intracerebral hemorrhage	circulatory system
131	-0.112951574764905	0.067491969395506	0.893193912193944	0.0942179374204207	38374	247	38127	FALSE	FALSE	Protozoan infection	infectious diseases
599.3	-0.027329501335948	0.0163417311099723	0.973040570528557	0.0944504135138252	34185	5223	28962	FALSE	FALSE	Dysuria	genitourinary
575.1	-0.107152816361571	0.0641196938611913	0.89838837405721	0.0946945481300743	39947	277	39670	FALSE	FALSE	Cholangitis	digestive
817	-0.0749677338303498	0.0449190208110173	0.927773421540219	0.0951266978385942	44533	568	43965	FALSE	FALSE	Concussion	injuries & poisonings
514.1	-0.0901204072880103	0.0540073101955994	0.913821147920564	0.095182691312949	29723	394	29329	FALSE	FALSE	Abnormal results of function study of pulmonary system	respiratory
395.1	-0.026859033775233	0.016115509643414	0.973498462255406	0.0955825435946094	38420	5723	32697	FALSE	FALSE	Nonrheumatic mitral valve disorders	circulatory system
578.8	-0.0325066728299298	0.0195082989048381	0.968015990403681	0.0956537342459921	36530	3313	33217	FALSE	FALSE	Hemorrhage of rectum and anus	digestive
395.3	-0.0422803390406844	0.0254050850904583	0.958601009613314	0.0960630602851124	34635	1938	32697	FALSE	FALSE	Nonrheumatic tricuspid valve disorders	circulatory system
473.4	-0.0363062257312751	0.021824613191159	0.964344941028403	0.0962033947639053	28834	2745	26089	FALSE	FALSE	Voice disturbance	respiratory
741.4	-0.0262323543516762	0.0157824433180834	0.974108724910118	0.0964882124142955	37519	5550	31969	FALSE	FALSE	Joint effusions	musculoskeletal
717	0.0614788631861236	0.0370118181201974	1.06340801923387	0.096701328720243	46702	862	45840	FALSE	FALSE	Polymyalgia Rheumatica	musculoskeletal
425.11	-0.0896388138240169	0.0539862487768459	0.91426134420198	0.0968338375298064	39352	394	38958	FALSE	FALSE	Hypertrophic obstructive cardiomyopathy	circulatory system
681.6	-0.0872335113533152	0.0526771187136468	0.916463066114132	0.0977210393217775	35119	414	34705	FALSE	FALSE	Cellulitis and abscess of foot, toe	dermatologic
696.41	-0.0379614534546565	0.0229469864552665	0.962750050864454	0.0980643272125885	29027	2358	26669	FALSE	FALSE	Psoriasis vulgaris	dermatologic
389.5	0.0882324328334381	0.0535930884698346	1.09224196542111	0.0996938262831167	35702	402	35300	FALSE	FALSE	Disorders of acoustic nerve	sense organs
286.5	-0.0932255075606944	0.0566492533099665	0.910988042439589	0.0998334246443133	32648	353	32295	FALSE	FALSE	Hemorrhagic disorder due to intrinsic circulating anticoagulants	hematopoietic
362.8	0.107996416151191	0.0657189218736715	1.11404375281494	0.100319267724782	38656	265	38391	FALSE	FALSE	Retinal hemorrhage/ischemia	sense organs
621	-0.0911136602213029	0.0554820666407841	0.912913943001444	0.100544789938705	43929	380	43549	FALSE	FALSE	Endometrial hyperplasia	genitourinary
286.7	-0.0368486378572435	0.0224575647393956	0.96382201047353	0.100836482184625	34725	2430	32295	FALSE	FALSE	Other and unspecified coagulation defects	hematopoietic
287.1	-0.0815026423604691	0.0497724635417723	0.92173027430703	0.101525060298058	32760	465	32295	FALSE	FALSE	Spontaneous ecchymoses	hematopoietic
371.21	-0.110054364547989	0.0672381064397236	0.895785435002487	0.101675275125814	36758	255	36503	FALSE	FALSE	Allergic conjunctivitis	sense organs
513.3	-0.130572655557867	0.0798814215475574	0.877592728643071	0.102136909014021	44288	177	44111	FALSE	FALSE	Hypoventilation	respiratory
429.1	-0.0651389836607737	0.039942223641034	0.936937235360944	0.102926157976862	35923	721	35202	FALSE	FALSE	Heart transplant/surgery	circulatory system
530.12	-0.0825066587614681	0.0506687461341431	0.920805306413497	0.103449831581988	25086	447	24639	FALSE	FALSE	Ulcer of esophagus	digestive
447.1	-0.0686192840997289	0.0421528643274612	0.933682080034369	0.103552952675187	33505	654	32851	FALSE	FALSE	Stricture of artery	circulatory system
655	0.0459188111974152	0.0282663627216026	1.04698940369016	0.104268348569365	45968	1610	44358	FALSE	FALSE	Known or suspected fetal abnormality affecting management of mother	pregnancy complications
371.33	0.161566390614816	0.0997013161190866	1.17535048780964	0.105124036317361	36618	115	36503	FALSE	FALSE	Noninfectious dermatoses of eyelid	sense organs
374.3	-0.0628983270522935	0.038817250229417	0.939038943693109	0.105152713500146	37281	778	36503	FALSE	FALSE	Ptosis of eyelid	sense organs
450	-0.0585871146168973	0.036241718478494	0.943096079367354	0.105972086966581	46578	882	45696	FALSE	FALSE	Noninfectious disorders of lymphatic channels	circulatory system
426.8	-0.0966305717445795	0.0597789434571943	0.90789134490331	0.105993807844507	19268	326	18942	FALSE	FALSE	Other cardiac conduction disorders	circulatory system
614.1	-0.10831171065214	0.0671416291492779	0.897347839950775	0.106704833594558	40311	256	40055	FALSE	FALSE	Pelvic peritoneal adhesions, female (postoperative) (postinfection)	genitourinary
333.4	-0.068077522830818	0.0422276060006429	0.934188049867862	0.106927819770364	31510	650	30860	FALSE	FALSE	Torsion dystonia	neurological
871.1	-0.0651756910690885	0.040486026565654	0.936902843454503	0.107434591459814	39734	701	39033	FALSE	FALSE	Open wound of hand except finger(s)	injuries & poisonings
185	0.0394739523935139	0.0245753776098189	1.04026340216032	0.108221206855945	39704	3105	36599	FALSE	FALSE	Cancer of prostate	neoplasms
742.2	-0.0904146441473258	0.0567715490906005	0.913552307609328	0.111248865925291	32321	352	31969	FALSE	FALSE	Pathological, developmental or recurrent dislocation	musculoskeletal
459.7	-0.065710862546032	0.0412620468201932	0.936401573920562	0.111266673761715	34887	677	34210	FALSE	FALSE	Blood vessel replaced	circulatory system
743.13	0.0506942427434916	0.0318608990052953	1.0520011871069	0.111584485351156	35659	1237	34422	FALSE	FALSE	Other specified osteoporosis	musculoskeletal
260.6	-0.0614708520927261	0.0386843420288516	0.940380355459362	0.112052032058486	31633	785	30848	FALSE	FALSE	Anorexia	endocrine/metabolic
733.8	-0.0641033075829896	0.040441958296872	0.937908101506632	0.112950583921699	29547	713	28834	FALSE	FALSE	Malunion and nonunion of fracture	musculoskeletal
196	-0.0215327608260449	0.0136003418567546	0.978697414008207	0.113364166224481	37043	8398	28645	FALSE	FALSE	Radiotherapy	neoplasms
537.1	-0.105956122663472	0.0669723397982023	0.899464113299698	0.113629525140893	36450	251	36199	FALSE	FALSE	Lesions of stomach and duodenum	digestive
709.4	-0.163449160047249	0.103338794244991	0.84920967168371	0.113722074956046	27339	106	27233	FALSE	FALSE	Polymyositis	dermatologic
614.5	0.156037558056692	0.0987629860981202	1.16887010275506	0.114125325086387	40173	118	40055	FALSE	FALSE	Inflammatory disease of cervix, vagina, and vulva	genitourinary
704.11	0.125980092360888	0.0798091594034188	1.13425958762773	0.114446950541474	37678	180	37498	FALSE	FALSE	Alopecia Areata	dermatologic
291.8	-0.0455063983674877	0.0290107106655336	0.955513488825955	0.116739584231027	34586	1408	33178	FALSE	FALSE	Alteration of consciousness	mental disorders
790.1	-0.078036548109459	0.0498598033649013	0.924930621460192	0.117554903397913	35052	468	34584	FALSE	FALSE	Elevated sedimentation rate	symptoms
429.2	-0.0434970093173947	0.027828787930037	0.957435417472134	0.118047407192559	36806	1604	35202	FALSE	FALSE	Abnormal function study of cardiovascular system	circulatory system
110.1	-0.0734487798123948	0.0470603087730203	0.929183737538036	0.118585743808058	36164	522	35642	FALSE	FALSE	Dermatophytosis	infectious diseases
705.8	-0.0399748410029026	0.0256607240583626	0.960813611955114	0.11927544444449	35252	1827	33425	FALSE	FALSE	Hyperhidrosis	dermatologic
365.1	0.0663778296275902	0.0426242359664077	1.0686304011258	0.119404247538939	39425	642	38783	FALSE	FALSE	Open-angle glaucoma	sense organs
345.1	-0.0561351525878869	0.0360662469261907	0.945411352464557	0.119602160782268	31759	899	30860	FALSE	FALSE	Epilepsy	neurological
313	-0.0610609677406845	0.0393111288660748	0.940765881657212	0.120357607823444	42446	744	41702	FALSE	FALSE	Pervasive developmental disorders	mental disorders
246	-0.0355665240949769	0.0229278492170575	0.96505853244907	0.120844939439301	33520	2457	31063	FALSE	FALSE	Other disorders of thyroid	endocrine/metabolic
368	-0.0304299091650774	0.0196597109206345	0.970028419786366	0.121663001134427	42893	3188	39705	FALSE	FALSE	Visual disturbances	sense organs
130	-0.0813980676646254	0.0526065779008522	0.921826669010251	0.121791335572711	38537	410	38127	FALSE	FALSE	Spirochetal infection	infectious diseases
315	-0.050432271477007	0.0326606083750769	0.950818324012322	0.122556499363798	42788	1086	41702	FALSE	FALSE	Develomental delays and disorders	mental disorders
681.3	-0.0473171919247166	0.030675464299617	0.953784816763016	0.122949856314671	35951	1246	34705	FALSE	FALSE	Cellulitis and abscess of arm/hand	dermatologic
871.3	-0.0846349350326094	0.05499871673222	0.918847662272241	0.123840210624065	39409	376	39033	FALSE	FALSE	Open wound of foot except toe(s) alone	injuries & poisonings
781.1	0.0704288887836087	0.0460166213806839	1.07296826663916	0.1258905960564	41649	551	41098	FALSE	FALSE	Loss of height	symptoms
750	-0.0602073937124916	0.039368641976359	0.941569237793595	0.126184239123487	43905	747	43158	FALSE	FALSE	Digestive congenital anomalies	congenital anomalies
244.1	-0.0403634056358803	0.026420725225513	0.96044034629024	0.126582680577423	32827	1764	31063	FALSE	FALSE	Secondary hypothyroidism	endocrine/metabolic
389.2	0.0549409292926487	0.0359936752409819	1.05647820591732	0.126909009446232	36204	904	35300	FALSE	FALSE	Conductive hearing loss	sense organs
430.3	-0.069647196528184	0.0456844998870402	0.9327228297172	0.127377429028806	36452	554	35898	FALSE	FALSE	Subdural hemorrhage	circulatory system
870.3	-0.0619958911980395	0.0406714774482698	0.93988674859167	0.127431588601331	39728	695	39033	FALSE	FALSE	Other open wound of head and face	injuries & poisonings
573.3	-0.0679530678619079	0.0446655446833204	0.934304321447703	0.128165619508247	32201	579	31622	FALSE	FALSE	Hepatomegaly	digestive
615	-0.048080059328153	0.0316167256772218	0.953057482881344	0.128331131919022	41272	1217	40055	FALSE	FALSE	Endometriosis	genitourinary
750.22	-0.125670774139776	0.0828046288045938	0.881905144973948	0.129095560158577	43324	166	43158	FALSE	FALSE	Congenital anomaly of gallbladder, bile ducts, liver, pancreas	congenital anomalies
575.6	0.0747900783378514	0.0493830241793439	1.07765790340003	0.129901700326866	40142	472	39670	FALSE	FALSE	Cholesterolosis of gallbladder	digestive
447.7	-0.0445550542749274	0.0294210141520616	0.956422943472471	0.129925535468486	34280	1429	32851	FALSE	FALSE	Aortic ectasia	circulatory system
172.22	0.0375108671716939	0.0249092523945971	1.03822327957116	0.132092599292025	36329	2133	34196	FALSE	FALSE	Squamous cell carcinoma	neoplasms
938.1	-0.104228276323112	0.0696637268789523	0.901019592503688	0.134611237247086	26555	236	26319	FALSE	FALSE	Acute dermatitis due to solar radiation	dermatologic
536.7	-0.0896384275580031	0.0599361790821579	0.914261697350133	0.134767154478918	36515	316	36199	FALSE	FALSE	Complications of gastrostomy, colostomy and enterostomy	digestive
260.21	-0.0885716440764842	0.0593167559650748	0.915237537038937	0.135385441800837	31175	327	30848	FALSE	FALSE	Kwashiorkor	endocrine/metabolic
747	-0.0861595433214475	0.0577232554346486	0.917447846866395	0.135533700422954	43161	340	42821	FALSE	FALSE	Cardiac and circulatory congenital anomalies	congenital anomalies
275.53	-0.059059027472928	0.0397825182919968	0.942651125201082	0.137663802155865	41575	724	40851	FALSE	FALSE	Disorders of phosphorus metabolism	endocrine/metabolic
771	-0.0331949247977499	0.0223992221899563	0.967349980710936	0.138348877631888	34864	2477	32387	FALSE	FALSE	Musculoskeletal symptoms referable to limbs	symptoms
210	-0.0691856970266362	0.046909847518825	0.933153380179967	0.140248814388084	42642	521	42121	FALSE	FALSE	Benign neoplasm of lip, oral cavity, and pharynx	neoplasms
592.1	-0.0608254211032918	0.0413645729053512	0.940987501997149	0.141434128206293	30524	687	29837	FALSE	FALSE	Cystitis	genitourinary
227	-0.101388263201155	0.0689586415727499	0.903582137077259	0.141486910397147	42201	240	41961	FALSE	FALSE	Benign neoplasm of other endocrine glands and related structures	neoplasms
599.4	-0.0267683003675855	0.0182588447644427	0.973586795095535	0.142635844427632	33249	4287	28962	FALSE	FALSE	Urinary incontinence	genitourinary
290.11	0.068581333093569	0.0468300144110877	1.07098772815385	0.143064513665018	33730	552	33178	FALSE	FALSE	Alzheimer's disease	mental disorders
253.11	0.142460060822748	0.0973016663022376	1.15310702589178	0.143164686673003	36695	120	36575	FALSE	FALSE	Acromegaly and gigantism	endocrine/metabolic
452.2	-0.0327148940513981	0.0224461513943026	0.96781444991499	0.14498297802319	27548	2575	24973	FALSE	FALSE	Deep vein thrombosis [DVT]	circulatory system
132	-0.0634598959171416	0.0436353237489093	0.938511756699207	0.145856516465694	38728	601	38127	FALSE	FALSE	Infestation (lice, mites)	infectious diseases
610.8	0.0687719976054367	0.047300966784981	1.07119194697428	0.145967455602229	36099	536	35563	FALSE	FALSE	Other specified benign mammary dysplasias	genitourinary
519	-0.0939224484509862	0.0646615794736616	0.910353358816421	0.14635616544606	41355	273	41082	FALSE	FALSE	Other diseases of respiratory system, not elsewhere classified	respiratory
353.2	-0.0668420418705281	0.0460822072260684	0.935342934689006	0.146920346845061	36840	547	36293	FALSE	FALSE	Nerve root lesions	neurological
394	-0.0860373944498218	0.0593619134425024	0.917559918930263	0.147234197524841	33024	327	32697	FALSE	FALSE	Rheumatic disease of the heart valves	circulatory system
274.11	-0.0413628750029636	0.0285669530037458	0.9594808951361	0.147637345802263	43919	1490	42429	FALSE	FALSE	Gouty arthropathy	endocrine/metabolic
930	-0.040538377043849	0.0280052169846421	0.960272311391659	0.147748687313374	27875	1556	26319	FALSE	FALSE	Allergic reaction to food	injuries & poisonings
211	-0.0340585185105768	0.0235809162009036	0.966514943967628	0.14864743692337	42277	2195	40082	FALSE	FALSE	Benign neoplasm of other parts of digestive system	neoplasms
871.2	-0.0406915977532086	0.0282516252506616	0.960125189058311	0.149774714740459	40499	1466	39033	FALSE	FALSE	Open wound of finger(s)	injuries & poisonings
165	-0.0562132380302893	0.0390845710648864	0.945337532483018	0.15036419477332	44320	753	43567	FALSE	FALSE	Cancer within the respiratory system	neoplasms
562.1	-0.0205044261568271	0.0142947389659587	0.979704360139779	0.151457098514505	34050	8618	25432	FALSE	FALSE	Diverticulosis	digestive
741.3	-0.030434212890956	0.0212600111833544	0.970024245058936	0.152280138883675	34826	2857	31969	FALSE	FALSE	Difficulty in walking	musculoskeletal
456	-0.0321019135196977	0.0224260602263083	0.968407883194028	0.152299631891091	27711	2738	24973	FALSE	FALSE	Chronic venous insufficiency [CVI]	circulatory system
728	0.0847654445244089	0.0592383905237441	1.08846173209527	0.152452918117679	24246	327	23919	FALSE	FALSE	Disorders of muscle, ligament, and fascia	musculoskeletal
394.2	-0.0422434066285444	0.0295557624572573	0.958636413714654	0.152924292441754	34118	1421	32697	FALSE	FALSE	Mitral valve disease	circulatory system
426.23	-0.0822338825430275	0.0576003137300202	0.921056514463133	0.153388651571544	19318	376	18942	FALSE	FALSE	Second degree AV block	circulatory system
259	-0.0530446836503669	0.0371854802645415	0.948337636348173	0.153727200346086	37410	835	36575	FALSE	FALSE	Other endocrine disorders	endocrine/metabolic
695.7	0.0441589926463936	0.0309908912419574	1.04514851260706	0.15418544064274	29416	1258	28158	FALSE	FALSE	Prurigo and Lichen	dermatologic
442.1	-0.0342096363972052	0.0240095710136452	0.966368897307311	0.154205392772859	35112	2261	32851	FALSE	FALSE	Aortic aneurysm	circulatory system
370.2	-0.11749700996166	0.0825733584003962	0.889143170314642	0.154753284769436	36670	167	36503	FALSE	FALSE	Superficial keratitis	sense organs
430.1	-0.048051641413319	0.033874640853202	0.953084567172562	0.156040847965546	36912	1014	35898	FALSE	FALSE	Subarachnoid hemorrhage	circulatory system
362.4	-0.0596080727825986	0.0420712637702205	0.94213370907758	0.156530939332791	39052	661	38391	FALSE	FALSE	Retinal vascular changes and abnomalities	sense organs
743.9	0.0223861713120608	0.0158857483163277	1.02263862192648	0.158776506987106	40802	6380	34422	FALSE	FALSE	Osteopenia or other disorder of bone and cartilage	musculoskeletal
374	-0.0485943165154631	0.0345021425876143	0.95256749222226	0.158999802794934	37488	985	36503	FALSE	FALSE	Other disorders of eyelids	sense organs
433.12	-0.111718806928232	0.0794239410569158	0.894295691900569	0.159541955982134	36076	178	35898	FALSE	FALSE	Cerebral atherosclerosis	circulatory system
801	-0.0342174055005862	0.0243429275952062	0.966361389516608	0.159830896242794	33862	2101	31761	FALSE	FALSE	Fracture of ankle and foot	injuries & poisonings
279.1	-0.0403367365549926	0.0287112656477336	0.960465960693077	0.160048121984065	34941	1432	33509	FALSE	FALSE	Immunity deficiency	endocrine/metabolic
526.5	0.124613184448757	0.0887309797683089	1.13271021838677	0.160201795234367	40621	143	40478	FALSE	FALSE	Inflammatory conditions of jaw	digestive
535.1	-0.0600914867234602	0.0428520302413913	0.94167837857388	0.160825090324452	36830	631	36199	FALSE	FALSE	Acute gastritis	digestive
361.1	0.090811835421465	0.064945476740993	1.09506293381599	0.162029582754777	39053	270	38783	FALSE	FALSE	Retinal detachment with retinal defect	sense organs
388	-0.0676845306637068	0.0484413450098903	0.93455525060285	0.162339266183835	35794	494	35300	FALSE	FALSE	Other disorders of ear	sense organs
345.11	-0.0543363692855731	0.0389978465782801	0.947113473033266	0.163523900308369	31624	764	30860	FALSE	FALSE	Generalized convulsive epilepsy	neurological
191.1	-0.0697657697821503	0.0501432894084605	0.932612240292835	0.16412594321519	42911	455	42456	FALSE	FALSE	Cancer of brain and nervous system	neoplasms
187.2	0.117074904988337	0.0841716531296361	1.12420363499697	0.164253761561778	43020	161	42859	FALSE	FALSE	Malignant neoplasm of testis	neoplasms
618.1	-0.0470469768223351	0.0338646379235962	0.954042578648936	0.164751997598807	46228	1063	45165	FALSE	FALSE	Prolapse of vaginal walls	genitourinary
378.1	0.0646661958521793	0.0465513485346743	1.06680286172306	0.164791125857465	37802	534	37268	FALSE	FALSE	Strabismus (not specified as paralytic)	sense organs
313.1	-0.0335966546846288	0.0241984672352908	0.966961445360969	0.165021529930611	43770	2068	41702	FALSE	FALSE	Attention deficit hyperactivity disorder	mental disorders
443	-0.0801198169167457	0.0578427417749065	0.923005748058122	0.166012191570596	33193	342	32851	FALSE	FALSE	Peripheral vascular disease	circulatory system
728.1	-0.0966006637865069	0.070082243561967	0.907918498485639	0.168082908829046	24152	233	23919	FALSE	FALSE	Muscular calcification and ossification	musculoskeletal
979	-0.0302620688658065	0.0219868577519891	0.970191243310437	0.168706865268823	34326	2560	31766	FALSE	FALSE	Adverse drug events and drug allergies	injuries & poisonings
366.2	0.0232568823154977	0.0169478334964789	1.02352943239008	0.169981625774177	42990	5055	37935	FALSE	FALSE	Senile cataract	sense organs
754.2	-0.097404084148192	0.0710274847599661	0.907189351222305	0.170263494385024	44645	226	44419	FALSE	FALSE	Spondylolisthesis, congenital	congenital anomalies
601.1	0.0658836486561266	0.0480548136215333	1.06810243478224	0.170371717869185	37161	562	36599	FALSE	FALSE	Prostatitis	genitourinary
474.2	-0.0541225819498595	0.0395249672710761	0.947315975544749	0.170897262870981	26851	762	26089	FALSE	FALSE	Chronic tonsillitis and adenoiditis	respiratory
327.5	-0.065841606912993	0.0481061770615597	0.936279152692675	0.171101635783455	30723	497	30226	FALSE	FALSE	Parasomnia	neurological
480.2	-0.0579495341018915	0.0423688980205619	0.943697570780563	0.171394231901791	34749	648	34101	FALSE	FALSE	Viral pneumonia	respiratory
875	-0.0950924281316927	0.0698704681112444	0.909288886711135	0.173519474209768	39265	232	39033	FALSE	FALSE	Non-healing surgical wound	injuries & poisonings
707.1	-0.0541842669753084	0.0398296866707313	0.947257542136941	0.173703686364018	44557	730	43827	FALSE	FALSE	Decubitus ulcer	dermatologic
619.3	0.0473730463443371	0.0349088489261179	1.04851308010283	0.174765388496709	40252	991	39261	FALSE	FALSE	Noninflammatory disorders of cervix	genitourinary
250.13	0.105895148546728	0.0781023082561171	1.11170530647837	0.175146353304049	32539	187	32352	FALSE	FALSE	Type 1 diabetes with ophthalmic manifestations	endocrine/metabolic
290.1	0.0429567656329141	0.0316987870697568	1.04389276183211	0.175368220261915	34437	1259	33178	FALSE	FALSE	Dementias	mental disorders
591	-0.0175121640275767	0.0129239148092551	0.982640282728878	0.175411160793365	40044	10207	29837	FALSE	FALSE	Urinary tract infection	genitourinary
740.12	-0.0449184269552803	0.0331517230078912	0.956075468639205	0.175438294725454	26613	1114	25499	FALSE	FALSE	Osteoarthrosis, localized, secondary	musculoskeletal
567	-0.0418402364288335	0.0310652992826068	0.959022985270851	0.17802918958099	34502	1214	33288	FALSE	FALSE	Peritonitis and retroperitoneal infections	digestive
745	-0.0140428311286535	0.0104461381954459	0.986055309496567	0.178848686421723	44797	25316	19481	FALSE	FALSE	Pain in joint	musculoskeletal
292.1	-0.0346467683432395	0.0257803717101235	0.965946558906172	0.178974117429935	35004	1826	33178	FALSE	FALSE	Aphasia/speech disturbance	mental disorders
634.1	0.0593038319863735	0.0442121144468638	1.06109758715575	0.179807487084509	44890	608	44282	FALSE	FALSE	Missed abortion/Hydatidiform mole	pregnancy complications
577.2	-0.0673314994910968	0.0502150791849996	0.934885235982974	0.179965210201112	44110	453	43657	FALSE	FALSE	Chronic pancreatitis	digestive
876	-0.092960455054132	0.069413452464064	0.911229534106258	0.18049638504976	39268	235	39033	FALSE	FALSE	Posttraumatic wound infection not elsewhere classified	injuries & poisonings
204.1	-0.061900298901566	0.0462982442990567	0.93997659881882	0.181225835780397	42343	533	41810	FALSE	FALSE	Lymphoid leukemia	neoplasms
714.1	-0.0295933455834907	0.0223241648717138	0.970840249761814	0.184965803780547	40660	2486	38174	FALSE	FALSE	Rheumatoid arthritis	musculoskeletal
613.1	-0.0761987917143908	0.0574991201199318	0.926631981488571	0.185099302396081	40960	347	40613	FALSE	FALSE	Inflammatory disease of breast	genitourinary
433.5	-0.0443591320130816	0.0335556241632091	0.956610346376438	0.186182075432618	36946	1048	35898	FALSE	FALSE	Cerebral aneurysm	circulatory system
743.2	0.0640692340602913	0.0485301948483137	1.06616621122206	0.186770516051612	34916	494	34422	FALSE	FALSE	Pathologic fracture	musculoskeletal
261.2	-0.0298747018199637	0.0226389126987276	0.970567136225824	0.186962809568623	33267	2419	30848	FALSE	FALSE	Vitamin B-complex deficiencies	endocrine/metabolic
378.5	0.0760013687364771	0.0575988108934578	1.07896405097373	0.187003531202081	37614	346	37268	FALSE	FALSE	Paralytic strabismus	sense organs
624.2	-0.141576058715656	0.107355763102937	0.867989154933873	0.187250692240348	40450	101	40349	FALSE	FALSE	Atrophy of female genital tract	genitourinary
441	-0.0702587667112884	0.053292353122048	0.932152578637496	0.187381531617903	33256	405	32851	FALSE	FALSE	Vascular insufficiency of intestine	circulatory system
807	-0.0608343578329226	0.0461936111146407	0.940979092683833	0.187857695020553	32307	546	31761	FALSE	FALSE	Fracture of ribs	injuries & poisonings
560.1	-0.0545775270386861	0.0415602797059895	0.946885096814621	0.189110962179403	26108	676	25432	FALSE	FALSE	Paralytic ileus	digestive
557.1	0.0576145012497263	0.0439968303205457	1.05930655563542	0.190360021683857	26032	600	25432	FALSE	FALSE	Celiac disease	digestive
695.9	-0.0526405736017463	0.0402996212697109	0.948720946561044	0.191474359468403	28877	719	28158	FALSE	FALSE	Unspecified erythematous condition	dermatologic
370.1	0.103012433796594	0.0789207889796968	1.1085051919184	0.191803101328921	36686	183	36503	FALSE	FALSE	Corneal ulcer	sense organs
213	-0.0626097220645443	0.0481073936108659	0.939309994127322	0.193101946627651	21244	509	20735	FALSE	FALSE	Benign neoplasm of bone and articular cartilage	neoplasms
275.11	-0.091463069725728	0.070385765052738	0.91259501791401	0.193788141905198	41077	226	40851	FALSE	FALSE	Hereditary hemochromatosis	hematopoietic
733	0.0198755654007293	0.0153097725895832	1.02007439957989	0.194209224680567	36126	7292	28834	FALSE	FALSE	Other disorders of bone and cartilage	musculoskeletal
913	0.0798329827806279	0.0620049881803495	1.0831061551893	0.19791130334413	44761	297	44464	FALSE	FALSE	Toxic effect of venom	injuries & poisonings
500.2	-0.0968641892372128	0.075434561673703	0.907679270376854	0.1991131429536	30980	202	30778	FALSE	FALSE	Pneumoconiosis	respiratory
952	-0.0823893527542173	0.0643461602507936	0.920913328743158	0.200401603208175	46730	273	46457	FALSE	FALSE	Spinal cord injury without evidence of spinal bone injury	injuries & poisonings
747.12	-0.048224298314752	0.0377049380087774	0.952920024749491	0.200900020249531	43630	809	42821	FALSE	FALSE	Valvular heart disease/ heart chambers	congenital anomalies
941	-0.0773967702395043	0.060728603966284	0.925522560937744	0.202496977739463	26637	318	26319	FALSE	FALSE	Adverse reaction to serum or vaccine	injuries & poisonings
644	0.076898601286211	0.0603751283630254	1.07993256706736	0.2027768014947	46329	326	46003	FALSE	FALSE	Anemia during pregnancy	pregnancy complications
383	-0.119373921681438	0.0938867412014986	0.88747589223406	0.203562452204386	38355	130	38225	FALSE	FALSE	Otosclerosis	sense organs
619	0.0402689455969683	0.031743408014297	1.04109073331258	0.204592103461673	40485	1224	39261	FALSE	FALSE	Noninflammatory female genital disorders	genitourinary
599.2	0.0251716920047813	0.0199033130235036	1.02549117404606	0.205979394029449	32440	3478	28962	FALSE	FALSE	Retention of urine	genitourinary
345	-0.0310566232103401	0.0246121525458845	0.969420679810863	0.207006005238693	32855	1995	30860	FALSE	FALSE	Epilepsy, recurrent seizures, convulsions	neurological
622.1	0.0409024030300396	0.0324944906451918	1.04175042889858	0.208121057507504	44696	1147	43549	FALSE	FALSE	Polyp of corpus uteri	genitourinary
367	-0.0793710495291619	0.0631360657360862	0.923697123468198	0.208701936700746	42550	286	42264	FALSE	FALSE	Disorders of refraction and accommodation; blindness and low vision	sense organs
624.9	-0.033765609572861	0.0268598099766823	0.966798086298588	0.208715506981749	42064	1715	40349	FALSE	FALSE	stress incontinence, female	genitourinary
348.2	-0.0410505434459962	0.0328606116917654	0.959780618101992	0.211580055407721	31949	1089	30860	FALSE	FALSE	Cerebral edema and compression of brain	neurological
364	0.0570327113756837	0.0457161219986605	1.05869044104984	0.212199398380534	39339	556	38783	FALSE	FALSE	Corneal opacity and other disorders of cornea	sense organs
558	-0.0205829127539601	0.0165135466926069	0.979627469495837	0.212608067458038	30517	5085	25432	FALSE	FALSE	Noninfectious gastroenteritis	digestive
727.5	0.0484403655792225	0.0389034251204549	1.04963277571129	0.213078830360382	24713	794	23919	FALSE	FALSE	Rupture of synovium	musculoskeletal
731	-0.0533430333491435	0.0428442372225678	0.948054742302805	0.213114951913709	29484	650	28834	FALSE	FALSE	Osteitis deformans and osteopathies associated with other disorders classified elsewhere	musculoskeletal
255	-0.0408272359278468	0.0327984989716774	0.959994968261899	0.213209038210483	37663	1088	36575	FALSE	FALSE	Disorders of adrenal glands	endocrine/metabolic
365.5	-0.132508690979238	0.106532075170402	0.875895321685068	0.213559026974876	38887	104	38783	FALSE	FALSE	Pseudoexfoliation glaucoma	sense organs
255.21	-0.0449387200094359	0.0362068998573358	0.956056067144801	0.214544973378291	37456	881	36575	FALSE	FALSE	Glucocorticoid deficiency	endocrine/metabolic
859	-0.0458812189450385	0.0369988615408837	0.955155409820097	0.21494909707427	40946	842	40104	FALSE	FALSE	Complication due to other implant and internal device	injuries & poisonings
628	-0.0292076249926733	0.0235618445032976	0.971214795066816	0.215117686634467	35399	2581	32818	FALSE	FALSE	Ovarian cyst	genitourinary
202.21	-0.0852720006949737	0.0688102416014907	0.918262482396458	0.215258800153336	42049	239	41810	FALSE	FALSE	Nodular lymphoma	neoplasms
331.9	0.0887790194513869	0.0716600785681105	1.09283913345013	0.21538590302344	31083	223	30860	FALSE	FALSE	Cerebral degeneration, unspecified	neurological
625	-0.0253817511017592	0.0205526463547986	0.974937657453677	0.216844396056687	43508	3159	40349	FALSE	FALSE	Pain and other symptoms associated with female genital organs	genitourinary
281.11	-0.0734741360409729	0.0596115270867557	0.929160177241498	0.217744024774427	28840	321	28519	FALSE	FALSE	Pernicious anemia	hematopoietic
394.7	-0.0350868892037597	0.0285989127930524	0.965521519216728	0.21987485931032	34176	1479	32697	FALSE	FALSE	Disease of tricuspid valve	circulatory system
557	-0.0431286280541768	0.03516387805853	0.957788183712919	0.220009167668999	26391	959	25432	FALSE	FALSE	Intestinal malabsorption (non-celiac)	digestive
145	-0.0839146186476633	0.0684536166129221	0.919509761730562	0.220250988708597	42362	241	42121	FALSE	FALSE	Cancer of mouth	neoplasms
872	-0.0825773934289414	0.0678600729239154	0.920740175859861	0.223650841269573	39277	244	39033	FALSE	FALSE	Traumatic amputation	injuries & poisonings
619.5	-0.0430730718093776	0.035567456880719	0.957841396305852	0.225885905975474	40213	952	39261	FALSE	FALSE	Noninflammatory disorders of vulva and perineum	genitourinary
550.4	-0.0399523956681292	0.0331311834564408	0.960835177980317	0.227861852474698	38302	1068	37234	FALSE	FALSE	Umbilical hernia	digestive
204.2	-0.101922954921283	0.0847265262618342	0.903099128332004	0.228990279425647	41967	157	41810	FALSE	FALSE	Myeloid leukemia	neoplasms
642	-0.0572928032041725	0.0479876678309456	0.944317529684199	0.232514425102208	46547	509	46038	FALSE	FALSE	Hypertension complicating pregnancy, childbirth, and the puerperium	pregnancy complications
350.6	-0.0516335556849113	0.0432697245616025	0.949676806755702	0.232753772104262	36406	619	35787	FALSE	FALSE	Disturbances of sensation of smell and taste	neurological
593.2	-0.0478064816816891	0.040157495868536	0.953318253773372	0.233859879577101	30578	741	29837	FALSE	FALSE	Microscopic hematuria	genitourinary
857	-0.0720899680160711	0.0606017791979294	0.930447181558476	0.234216029937884	40415	311	40104	FALSE	FALSE	Mechanical complication of unspecified genitourinary device, implant, and graft	injuries & poisonings
224.1	0.0555123965859524	0.0466851155565204	1.05708212120057	0.234407687257893	42987	531	42456	FALSE	FALSE	Benign neoplasm of eye, uveal	neoplasms
711.1	-0.0614610886526608	0.0517155438514885	0.940389536851422	0.234658066784174	35628	428	35200	FALSE	FALSE	Pyogenic arthritis	musculoskeletal
573.6	-0.0329371285251377	0.0278137175000356	0.967599392077554	0.236332134054552	33158	1536	31622	FALSE	FALSE	Nonspecific elevation of levels of transaminase or lactic acid dehydrogenase [LDH]	digestive
772.4	-0.0808206050350123	0.0685362651798241	0.922359143189758	0.238303205071398	39749	240	39509	FALSE	FALSE	Rhabdomyolysis	symptoms
288.1	0.0391407690792444	0.0332634390255499	1.03991686148626	0.239319104448184	31575	1071	30504	FALSE	FALSE	Decreased white blood cell count	hematopoietic
592.11	-0.0264561286722766	0.0225213369766046	0.973890768779412	0.240109177247212	32430	2593	29837	FALSE	FALSE	Acute cystitis	genitourinary
442.3	-0.0863724278016444	0.0739844789469192	0.917252557246209	0.243032792547292	33058	207	32851	FALSE	FALSE	Aneurysm of artery of lower extremity	circulatory system
454.1	-0.035277331369572	0.0302629828694774	0.965337660715231	0.243738804134798	26326	1353	24973	FALSE	FALSE	Varicose veins of lower extremity	circulatory system
504.1	-0.0559594927881565	0.0480282076655438	0.945577437820227	0.243963112271225	31280	502	30778	FALSE	FALSE	Idiopathic fibrosing alveolitis	respiratory
286.11	0.10914165238747	0.0936790754465137	1.11532032693941	0.243995100969271	32425	130	32295	FALSE	FALSE	Von willebrand's disease	hematopoietic
743.22	0.0761641679464054	0.0654296470447256	1.07913971976775	0.244398873578502	34692	270	34422	FALSE	FALSE	Pathologic fracture of femur	musculoskeletal
649.1	-0.0603910613500159	0.0519225922769579	0.941396317876507	0.24478975819114	44690	437	44253	FALSE	FALSE	Diabetes or abnormal glucose tolerance complicating pregnancy	pregnancy complications
769	0.0616694693166822	0.053027865003831	1.06361073064003	0.244844328326944	46748	408	46340	FALSE	FALSE	Nonallopathic lesions NEC	symptoms
333.2	-0.0721315980311986	0.0620304417035995	0.93040844783448	0.244893644904092	31156	296	30860	FALSE	FALSE	Myoclonus	neurological
836	-0.069956223934726	0.060181813188499	0.932434637332076	0.245067057623802	39145	314	38831	FALSE	FALSE	Traumatic arthropathy	injuries & poisonings
592.12	-0.094037989016652	0.0809471018401184	0.91024818215059	0.245348607276515	30011	174	29837	FALSE	FALSE	Chronic cystitis	genitourinary
159	-0.0463554594818118	0.0399466269847543	0.954702543798043	0.245871790570412	37769	736	37033	FALSE	FALSE	Malignant neoplasm of other and ill-defined sites within the digestive organs and peritoneum	neoplasms
599.8	0.0255552760193718	0.0220662610530729	1.02588461152087	0.246816959684444	31641	2679	28962	FALSE	FALSE	Other symptoms involving urinary system	genitourinary
246.7	-0.0503095291735366	0.0436057379865333	0.950935036806245	0.248608236927249	31681	618	31063	FALSE	FALSE	Abnormal results of function study of thyroid	endocrine/metabolic
580.2	-0.0548545605673957	0.0476242262474715	0.94662281422718	0.249394837948617	31889	512	31377	FALSE	FALSE	Nephrotic syndrome without mention of glomerulonephritis	genitourinary
193	-0.0335066925351298	0.0290980527794741	0.967048439204094	0.249522571557587	43353	1392	41961	FALSE	FALSE	Thyroid cancer	neoplasms
291.1	-0.104961092534818	0.0911568570236181	0.900359552612741	0.249553787008877	33314	136	33178	FALSE	FALSE	Transient mental disorders due to conditions classified elsewhere	mental disorders
707.2	-0.0332414524421035	0.0288795644508024	0.967304973242122	0.249716939813205	45248	1421	43827	FALSE	FALSE	Chronic ulcer of leg or foot	dermatologic
252	-0.0774531397753448	0.067330699666156	0.925470391130982	0.25000421223343	36826	251	36575	FALSE	FALSE	Disorders of parathyroid gland	endocrine/metabolic
251.1	-0.0434692305255323	0.0378265155609699	0.957462014240729	0.250484432141061	27763	820	26943	FALSE	FALSE	Hypoglycemia	endocrine/metabolic
476	-0.0161619360941266	0.0141223494596671	0.983967967223788	0.252448413947289	33584	7495	26089	FALSE	FALSE	Allergic rhinitis	respiratory
110.12	-0.0290474968420711	0.0253916647663455	0.971370326347923	0.252632908438428	37524	1882	35642	FALSE	FALSE	Althete's foot	infectious diseases
574.11	-0.0613314594061291	0.0541092069141774	0.940511446739903	0.257014631528249	40062	392	39670	FALSE	FALSE	Cholelithiasis with acute cholecystitis	digestive
589	-0.0443940096579257	0.0392041445068712	0.956576982642351	0.257474489783331	32146	769	31377	FALSE	FALSE	Abnormal results of function study of kidney	genitourinary
281	-0.0792478640144742	0.0700818653130078	0.923810916582456	0.258143540718866	28754	235	28519	FALSE	FALSE	Other deficiency anemia	hematopoietic
526.42	0.0775121618742986	0.0687581956180522	1.08059537444376	0.25960922067877	40720	242	40478	FALSE	FALSE	Arthralgia/ankylosis of temporomandibular joint	digestive
805	-0.0311789855136856	0.0278921030635171	0.969302066520616	0.263634154723914	33335	1574	31761	FALSE	FALSE	Fracture of vertebral column without mention of spinal cord injury	injuries & poisonings
433.6	-0.0499746897437393	0.0447818528942768	0.951253500665897	0.26443989557288	36473	575	35898	FALSE	FALSE	Acute, but ill-defined cerebrovascular disease	circulatory system
292.3	-0.02252890748702	0.0202236945843079	0.97772297327066	0.265285301962981	36387	3209	33178	FALSE	FALSE	Memory loss	mental disorders
195.3	-0.052222984061608	0.0470570661661623	0.949117205235819	0.267093902196063	29166	521	28645	FALSE	FALSE	Malignant neoplasm of head, face, and neck	neoplasms
180	-0.0911505837740862	0.0829937099141018	0.912880235597586	0.272080916678373	35080	165	34915	FALSE	FALSE	Cervical cancer and dysplasia	neoplasms
636.3	0.0451424264781196	0.0411068999693646	1.04617685258282	0.272129603522564	44996	714	44282	FALSE	FALSE	Hemorrhage in early pregnancy	pregnancy complications
604.3	-0.0926663459703525	0.0844213045836315	0.911497574404258	0.272350618891994	35641	161	35480	FALSE	FALSE	Peyronie's disease	genitourinary
426.25	-0.0864382883075609	0.0789116514366086	0.917192148518032	0.273349950693686	19132	190	18942	FALSE	FALSE	Other heart block	circulatory system
580.11	0.0986787875730651	0.0902635142325886	1.10371171669456	0.274292799569735	31517	140	31377	FALSE	FALSE	Proliferative glomerulonephritis	genitourinary
818	-0.0777702667483378	0.0711426996732288	0.925176946039384	0.27432409181689	44188	223	43965	FALSE	FALSE	Intracranial hemorrhage (injury)	injuries & poisonings
276.8	-0.08658501770999	0.0793284533399338	0.917057579335037	0.275063959272401	32179	181	31998	FALSE	FALSE	Polydipsia	endocrine/metabolic
527.7	-0.0435849317601126	0.0400648676530775	0.957351241112035	0.276657304450626	41889	721	41168	FALSE	FALSE	Disturbance of salivary secretion	digestive
386.3	-0.0677766151048558	0.0623228997322928	0.934469196567055	0.276812626751844	31771	298	31473	FALSE	FALSE	Labyrinthitis	sense organs
281.12	-0.0537614433320711	0.0495037756080807	0.947658149709199	0.277475926619896	28993	474	28519	FALSE	FALSE	Other vitamin B12 deficiency anemia	hematopoietic
442	-0.0379396658699211	0.0349922970279681	0.962771027091276	0.278263242895042	33809	958	32851	FALSE	FALSE	Other aneurysm	circulatory system
262	-0.0345767896208922	0.0321108177457028	0.966014156977406	0.281571558628363	32005	1157	30848	FALSE	FALSE	Mineral deficiency NEC	endocrine/metabolic
513.4	-0.0732138399575077	0.0681912930425937	0.92940206547646	0.282977881332524	44355	244	44111	FALSE	FALSE	Hyperventilation	respiratory
747.1	-0.0456849639812421	0.0427690669773229	0.955342882206063	0.2854403578344	43446	625	42821	FALSE	FALSE	Cardiac congenital anomalies	congenital anomalies
513.31	0.0809865215412219	0.076060330174002	1.08435628101683	0.286981429877902	44307	196	44111	FALSE	FALSE	Apnea	respiratory
614.51	0.0434147886006532	0.0408141971157088	1.04437099820614	0.287456551318275	40764	709	40055	FALSE	FALSE	Cervicitis and endocervicitis	genitourinary
442.2	-0.0578538577696055	0.0544911948496897	0.943787864622346	0.288367264137947	33241	390	32851	FALSE	FALSE	Aneurysm of iliac artery	circulatory system
348.7	-0.0645702002433047	0.0608403518664989	0.937470301308791	0.288551085656058	31169	309	30860	FALSE	FALSE	Coma	neurological
939	0.0133330965565474	0.0126664538627317	1.01342237864942	0.292510340521987	36528	10209	26319	FALSE	FALSE	Atopic/contact dermatitis due to other or unspecified	dermatologic
969	-0.0685344377258771	0.0653132378961307	0.933761302934031	0.294031209699536	32033	267	31766	FALSE	FALSE	Poisoning by psychotropic agents	injuries & poisonings
145.2	-0.0573207910839442	0.054694216534719	0.94429110060856	0.294628059174959	42502	381	42121	FALSE	FALSE	Cancer of tongue	neoplasms
378.2	-0.0896198889432402	0.0856179486574523	0.91427864665264	0.295218661889442	37423	155	37268	FALSE	FALSE	Nystagmus and other irregular eye movements	sense organs
635.2	0.0492809084857602	0.0472332321636477	1.05051540798857	0.296785087563619	44811	529	44282	FALSE	FALSE	Antepartum hemorrhage, abruptio placentae, and placenta previa	pregnancy complications
444.1	-0.0732258592635101	0.0702727378935905	0.929390894775768	0.297400685072502	33079	228	32851	FALSE	FALSE	Arterial embolism and thrombosis of lower extremity artery	circulatory system
277.51	-0.0561004443665811	0.0539352602393704	0.94544416658046	0.298272943499865	40876	393	40483	FALSE	FALSE	Lipoprotein disorders	endocrine/metabolic
705.3	-0.0687170502650348	0.0660758550704139	0.933590801979815	0.298352831324085	33689	264	33425	FALSE	FALSE	Hidradenitis	dermatologic
240	-0.0358061374473196	0.0345335878189987	0.964827319240896	0.299805945736152	32072	1009	31063	FALSE	FALSE	Simple and unspecified goiter	endocrine/metabolic
732.1	-0.10001368423596	0.0973095166496585	0.904825036111945	0.304048930089753	28954	120	28834	FALSE	FALSE	Juvenile osteochondrosis	musculoskeletal
246.2	-0.0891697277200783	0.086785009017749	0.914690312097487	0.304195221413414	31216	153	31063	FALSE	FALSE	Thyroid cyst	endocrine/metabolic
597.2	-0.0634615607148177	0.0619863919045793	0.938510194268316	0.305930568307664	39962	297	39665	FALSE	FALSE	Urinary complications NEC	genitourinary
653	0.0469784665829197	0.0463274364355048	1.04809943967428	0.310557559094281	45541	558	44983	FALSE	FALSE	Problems associated with amniotic cavity and membranes	pregnancy complications
255.11	-0.0628985380174693	0.0620371068809772	0.939038745588614	0.310637276520231	36871	296	36575	FALSE	FALSE	Cushing's syndrome	endocrine/metabolic
610.1	0.0225146001118472	0.0223084106448776	1.02276996661134	0.312858263211602	38462	2899	35563	FALSE	FALSE	Cystic mastopathy	genitourinary
149.5	-0.071719127075353	0.0711792586441048	0.930792293453428	0.313653910040703	42344	223	42121	FALSE	FALSE	Hx of malignant neoplasm of oral cavity and pharynx	neoplasms
370	0.0515459683767542	0.0511617327492832	1.05289758517259	0.313689651221102	36943	440	36503	FALSE	FALSE	Keratitis	sense organs
379	-0.0495546200636449	0.0493541569164095	0.951653177359763	0.315348861397606	37739	471	37268	FALSE	FALSE	Other disorders of eye	sense organs
613.8	0.0243886296909398	0.0244047588823843	1.02468846488116	0.317630452169106	42767	2154	40613	FALSE	FALSE	Other specified disorders of breast	genitourinary
626	-0.0257283297036255	0.025769297510735	0.974599823469846	0.318080485373533	34882	2064	32818	FALSE	FALSE	Disorders of menstruation and other abnormal bleeding from female genital tract	genitourinary
737.3	0.0270015315438033	0.0270492638074808	1.02736937622349	0.318165244697273	36841	1674	35167	FALSE	FALSE	Kyphoscoliosis and scoliosis	musculoskeletal
159.2	-0.0805296961443069	0.0807103031622898	0.922627504697417	0.318394644713174	37208	175	37033	FALSE	FALSE	Malignant neoplasm of small intestine, including duodenum	neoplasms
386	-0.0705099144093577	0.0707640907087005	0.931918500058501	0.319051890494379	31702	229	31473	FALSE	FALSE	Vertiginous syndromes and other disorders of vestibular system	sense organs
798.1	-0.0249393172433231	0.0250517686136757	0.975369098318184	0.31948768019859	27818	1989	25829	FALSE	FALSE	Chronic fatigue syndrome	symptoms
415.1	-0.068783599257555	0.0691029433729033	0.9335286745198	0.319552104824985	38355	237	38118	FALSE	FALSE	Acute pulmonary heart disease	circulatory system
396	-0.0206650784339267	0.0207839477003943	0.979546981045432	0.320086220544754	35715	3018	32697	FALSE	FALSE	Abnormal heart sounds	circulatory system
523.1	0.0496498786421952	0.0499402379903672	1.05090308833984	0.320132388961865	40936	458	40478	FALSE	FALSE	Gingivitis	digestive
473.1	-0.0458581217775604	0.0462859709343586	0.955177471459345	0.321804545371722	26642	553	26089	FALSE	FALSE	Chronic laryngitis	respiratory
701.1	-0.036790000514627	0.0371335734544431	0.963878528091985	0.321808818971598	35664	856	34808	FALSE	FALSE	Keratoderma, acquired	dermatologic
214.1	0.0300422883282643	0.0303256592189818	1.03049811107451	0.321853710746285	43678	1283	42395	FALSE	FALSE	Lipoma of skin and subcutaneous tissue	neoplasms
614.52	-0.0202962773637818	0.0205186944676446	0.979908305644652	0.322584733348899	43225	3170	40055	FALSE	FALSE	Vaginitis and vulvovaginitis	genitourinary
573.7	-0.0190623281374309	0.0193032834197492	0.981118209066473	0.323389060117151	35020	3398	31622	FALSE	FALSE	Abnormal results of function study of liver	digestive
222	-0.0648216436703593	0.0658801614317208	0.937234610196201	0.325148615095016	43122	263	42859	FALSE	FALSE	Benign neoplasm of male genital organs	neoplasms
771.2	-0.0555906790920064	0.0565682959854246	0.945926244048369	0.325746280521958	32747	360	32387	FALSE	FALSE	Cramp of limb	symptoms
840.3	0.0284817147857028	0.029066455377984	1.02889119716649	0.327144057280392	36372	1397	34975	FALSE	FALSE	Joint/ligament sprain	injuries & poisonings
292	-0.0238014923298644	0.0243047013887795	0.976479529196226	0.327433838183685	35226	2048	33178	FALSE	FALSE	Neurological disorders	mental disorders
279.8	-0.0242498303862703	0.0248563273590263	0.976041834386938	0.329262776107	35461	1952	33509	FALSE	FALSE	Other specified disorders involving the immune mechanism	endocrine/metabolic
743.4	0.0528874727269311	0.0542523096175551	1.0543109997023	0.329638249306745	34816	394	34422	FALSE	FALSE	Stress fracture	musculoskeletal
380	0.0465127633425681	0.047870725843845	1.04761145000702	0.331233300916549	40016	506	39510	FALSE	FALSE	Disorders of external ear	sense organs
117.4	0.0700390547653588	0.0723675309435282	1.07255006862753	0.333132127120067	35860	218	35642	FALSE	FALSE	Aspergillosis	infectious diseases
555.1	0.0277099531168572	0.0287306326971967	1.02809744471236	0.334808252478242	26913	1481	25432	FALSE	FALSE	Regional enteritis	digestive
212	-0.0514113285375571	0.0533090161038598	0.949887874174962	0.334844356090259	46672	402	46270	FALSE	FALSE	Benign neoplasm of respiratory and intrathoracic organs	neoplasms
420.1	-0.0548472449286596	0.056950465512122	0.94662973940304	0.335512747219417	39308	350	38958	FALSE	FALSE	Myocarditis	circulatory system
579	-0.021906104034953	0.0227466413273555	0.978332092174567	0.335523510604772	35601	2384	33217	FALSE	FALSE	Other symptoms involving abdomen and pelvis	digestive
270.32	0.0295229147502	0.0306881361583307	1.02996303654718	0.336034417913595	40676	1275	39401	FALSE	FALSE	Paraproteinemia	endocrine/metabolic
540	0.0410861100404169	0.0427126168136507	1.04194182333514	0.336089912701372	45326	643	44683	FALSE	FALSE	Appendiceal conditions	digestive
352.1	-0.0414176569515923	0.0430597020926268	0.959428334342697	0.336116994847845	36919	626	36293	FALSE	FALSE	Trigeminal nerve disorders [CN5]	neurological
738	-0.0328987598282143	0.0342888161486292	0.96763651831761	0.337326880835211	36154	987	35167	FALSE	FALSE	Other acquired musculoskeletal deformity	musculoskeletal
459.1	0.0330798530674225	0.0345164203913413	1.03363307471751	0.337871087591731	35198	988	34210	FALSE	FALSE	Hemorrhage NOS	circulatory system
150	-0.0519682926936691	0.0543964868181911	0.94935896798129	0.339395070322664	37420	387	37033	FALSE	FALSE	Cancer of esophagus	neoplasms
334.2	0.0470535989969571	0.0493576218148836	1.04817818887361	0.340428053786266	31336	476	30860	FALSE	FALSE	Anterior horn cell disease	neurological
201	-0.0312361458634352	0.032797963404301	0.969246662458954	0.340903966787103	42890	1080	41810	FALSE	FALSE	Hodgkin's disease	neoplasms
527.2	-0.0461621508918475	0.0486643930920063	0.954887113839532	0.342833421223436	41653	485	41168	FALSE	FALSE	Sialoadenitis	digestive
301	-0.0280864585900955	0.0296982789483453	0.972304299108268	0.344287944778558	18338	1414	16924	FALSE	FALSE	Personality disorders	mental disorders
681.7	-0.0285847080620097	0.0303056717674881	0.971819969673159	0.345571889703545	35980	1275	34705	FALSE	FALSE	Cellulitis and abscess of trunk	dermatologic
198.4	-0.0334660139989181	0.0355320390521632	0.967087778119166	0.346267092822856	29584	939	28645	FALSE	FALSE	Secondary malignant neoplasm of liver	neoplasms
626.4	-0.0645516301811505	0.0686620114805754	0.937487710352197	0.347147794816632	33067	249	32818	FALSE	FALSE	Premenstrual tension syndromes	genitourinary
257.1	-0.0297713584878011	0.0317210717600029	0.970667443050701	0.347969176183999	37769	1194	36575	FALSE	FALSE	Testicular hypofunction	endocrine/metabolic
529.6	-0.0670280613903025	0.07143131145752	0.935168958827425	0.348061046112116	41392	224	41168	FALSE	FALSE	Glossodynia	digestive
260.22	-0.0725131592184272	0.0776141676113016	0.930053507802494	0.350160842308272	31039	191	30848	FALSE	FALSE	Nutritional marasmus	endocrine/metabolic
735.23	-0.0385998492675396	0.0413776968553363	0.962135631405402	0.350889125195278	35848	681	35167	FALSE	FALSE	Hallux rigidus	musculoskeletal
531	-0.0916584138809035	0.0986034468640869	0.912416765222096	0.352595826631273	44026	116	43910	FALSE	FALSE	Peptic ulcer (excl. esophageal)	digestive
599	-0.0245062288950906	0.0264321145334249	0.975791610795903	0.353854670702259	30724	1762	28962	FALSE	FALSE	Other symptoms/disorders or the urinary system	genitourinary
478	-0.0357942422751395	0.0388724182859831	0.964838796096242	0.357147876167196	26873	784	26089	FALSE	FALSE	Throat pain	respiratory
694.1	0.0670453539451556	0.0728281911688474	1.06934397604285	0.357261301935346	28373	215	28158	FALSE	FALSE	Vitiligo	dermatologic
225	0.0823692649906089	0.0895140820043089	1.08585670467263	0.357477554008392	42598	142	42456	FALSE	FALSE	Benign neoplasm of brain and other parts of nervous system	neoplasms
599.5	-0.0136102097226925	0.0147925076567437	0.986481990419912	0.357533806414124	36044	7082	28962	FALSE	FALSE	Frequency of urination and polyuria	genitourinary
269	0.0257068893549713	0.0279943375309923	1.02604016110016	0.358467638121448	40914	1513	39401	FALSE	FALSE	Proteinuria	endocrine/metabolic
290	0.0347600357563588	0.0378582269879343	1.03537122691408	0.358533363504562	34015	837	33178	FALSE	FALSE	Delirium dementia and amnestic and other cognitive disorders	mental disorders
228	-0.0249912248865614	0.0272961247537467	0.975318470520999	0.359898009346793	40611	1606	39005	FALSE	FALSE	Hemangioma and lymphangioma, any site	neoplasms
835	-0.0160080309621412	0.0174982012565636	0.984119416597772	0.360276336746607	42988	4157	38831	FALSE	FALSE	Internal derangement of knee	injuries & poisonings
295.3	-0.0328101425756257	0.0358740971592023	0.967722271406913	0.360406148372152	17849	925	16924	FALSE	FALSE	Psychosis	mental disorders
374.1	-0.0539415329658662	0.0590779575272894	0.947487501666488	0.361212650321632	36831	328	36503	FALSE	FALSE	Ectropion or entropion	sense organs
480.5	-0.0534907890450099	0.0586733533088839	0.947914672162972	0.361941985044563	34433	332	34101	FALSE	FALSE	Bronchopneumonia and lung abscess	respiratory
585.32	-0.0304825101572486	0.0335197878618983	0.969977396670996	0.363145081274499	32437	1060	31377	FALSE	FALSE	End stage renal disease	genitourinary
332	0.0359653765435267	0.0395603270612526	1.0366199545037	0.363282890738255	31620	760	30860	FALSE	FALSE	Parkinson's disease	neurological
751.11	0.0802040421823838	0.0882559460112888	1.08350812648429	0.363473423036077	43305	147	43158	FALSE	FALSE	Congenital anomalies of female genital organs	congenital anomalies
520.2	-0.0473121930090052	0.0521893555348687	0.953789584664839	0.36464549443458	40898	420	40478	FALSE	FALSE	Disturbances in tooth eruption	digestive
204	-0.0381456699076708	0.0421137370681388	0.962572712799741	0.365053702460711	42455	645	41810	FALSE	FALSE	Leukemia	neoplasms
344	-0.0390829465494724	0.043274021598346	0.961670938551984	0.366446119369891	31475	615	30860	FALSE	FALSE	Other paralytic syndromes	neurological
451	-0.0342720843433132	0.038065638115557	0.966308551438748	0.367938393916841	25787	814	24973	FALSE	FALSE	Phlebitis and thrombophlebitis	circulatory system
756	-0.0596530155485558	0.0662639708221263	0.942091367934264	0.367996249473021	44676	257	44419	FALSE	FALSE	Other congenital musculoskeletal anomalies	congenital anomalies
722	-0.0791880022179199	0.0879838025806988	0.92386621921884	0.368104646388976	28235	147	28088	FALSE	FALSE	Intervertebral disc disorders	musculoskeletal
290.2	-0.0293880536995273	0.0327562397743662	0.971039575845028	0.369625962066577	34277	1099	33178	FALSE	FALSE	Delirium due to conditions classified elsewhere	mental disorders
430	-0.0445832465777815	0.0497948192662536	0.956395980087274	0.370605867255145	36358	460	35898	FALSE	FALSE	Intracranial hemorrhage	circulatory system
531.3	-0.045739600562369	0.0510973213924821	0.955290686963073	0.370708652305908	44345	435	43910	FALSE	FALSE	Duodenal ulcer	digestive
170.2	0.0321632491211555	0.0359552832469271	1.03268607663962	0.371035863337144	46140	894	45246	FALSE	FALSE	Cancer of connective tissue	neoplasms
931	0.0396964920525341	0.0444962093328673	1.04049492778398	0.372322186790149	26911	592	26319	FALSE	FALSE	Contact dermatitis and other eczema due to plants [except food]	dermatologic
598	-0.059330700376232	0.0665946351496457	0.942395067216678	0.372970413945789	46623	255	46368	FALSE	FALSE	Abnormal findings on examination of urine	genitourinary
446.9	0.0291096791594629	0.0329804164303265	1.02953750709135	0.377433359319598	33939	1088	32851	FALSE	FALSE	Arteritis NOS	circulatory system
458	-0.0752021567397218	0.0855200274531448	0.927555955685989	0.379210769046958	34367	157	34210	FALSE	FALSE	Hypotension	circulatory system
716.1	0.0501192442997948	0.0571365298719194	1.05139646193622	0.380386757608203	35557	357	35200	FALSE	FALSE	Unspecified polyarthropathy or polyarthritis	musculoskeletal
352.2	-0.0336380929872493	0.0383912333718218	0.966921376950163	0.380925644517663	37082	789	36293	FALSE	FALSE	Facial nerve disorders [CN7]	neurological
604	0.0449309181985602	0.0515815583196116	1.04595560091572	0.383718365784028	35930	450	35480	FALSE	FALSE	Disorders of penis	genitourinary
145.3	0.0520119618324985	0.0597228731474777	1.05338834289292	0.383815050968825	42440	319	42121	FALSE	FALSE	Cancer of major salivary glands	neoplasms
800.4	-0.04303923272477	0.0494642298385637	0.957873809330312	0.384241268769933	32236	475	31761	FALSE	FALSE	Fracture of patella	injuries & poisonings
701.2	0.0147109122431724	0.0169343866074408	1.01481965027023	0.385010899058909	39413	4605	34808	FALSE	FALSE	Scar conditions and fibrosis of skin	dermatologic
732.7	0.0775196287655427	0.0892370120190889	1.08060344316202	0.385014696687248	28975	141	28834	FALSE	FALSE	Osteochondritis dissecans	musculoskeletal
198.6	-0.0269317932988803	0.0310507488642055	0.973427633547784	0.385751569287122	29894	1249	28645	FALSE	FALSE	Secondary malignancy of bone	neoplasms
334.21	0.0704219127002324	0.0817306386966934	1.07296078154918	0.388888850259665	31030	170	30860	FALSE	FALSE	Amyotrophic Lateral Sclerosis	neurological
368.91	-0.0612657701600721	0.0712720936946888	0.940573230256981	0.390007420915799	39929	224	39705	FALSE	FALSE	Psychophysical visual disturbances	sense organs
704.12	-0.0552835392215287	0.0643140755204541	0.946216820333944	0.390016778010914	37778	280	37498	FALSE	FALSE	Telogen effluvium	dermatologic
253.4	0.0629210272343072	0.0734224049127966	1.06494273443731	0.391459741609088	36787	212	36575	FALSE	FALSE	Anterior pituitary disorders	endocrine/metabolic
153.2	-0.0279733548293704	0.0326759528420601	0.972414276600383	0.391951412571468	32018	1118	30900	FALSE	FALSE	Colon cancer	neoplasms
302.1	-0.0404714394896605	0.0473726953315395	0.960336591822902	0.392927727116836	17448	524	16924	FALSE	FALSE	Decreased libido	mental disorders
526.41	0.0320830957812953	0.0375651512068518	1.03260330671874	0.393068755305232	41303	825	40478	FALSE	FALSE	Temporomandibular joint disorder, unspecified	digestive
749	-0.0334413529416708	0.0394727901570293	0.967111627820304	0.396883581236634	46267	738	45529	FALSE	FALSE	Congenital anomalies of face and neck	congenital anomalies
364.1	0.0533334588144455	0.0630816376085349	1.05478131260879	0.397850009291729	39070	287	38783	FALSE	FALSE	Corneal opacity	sense organs
728.2	-0.0672532551885146	0.0796691722005779	0.934958388288096	0.398581919349776	24099	180	23919	FALSE	FALSE	Laxity of ligament or hypermobility syndrome	musculoskeletal
202.22	0.0529005576564454	0.0626687465163428	1.05432479537767	0.398596866385753	42101	291	41810	FALSE	FALSE	Reticulosarcoma	neoplasms
149	-0.0560437656455941	0.066402651753011	0.945497754665224	0.398670015162407	42378	257	42121	FALSE	FALSE	Cancer of larynx, pharynx, nasal cavities	neoplasms
965	-0.0366634774718823	0.0435027096028688	0.964000488651443	0.399348102484897	32377	611	31766	FALSE	FALSE	Poisoning by analgesics, antipyretics, and antirheumatics	injuries & poisonings
184.2	-0.0656733352908243	0.0781690213274691	0.936436715160776	0.400826927762772	37161	190	36971	FALSE	FALSE	Cancer of other female genital organs (excluding uterus and ovary)	neoplasms
870.5	0.0546423498056334	0.0652238305522833	1.05616281028423	0.40216177435959	39301	268	39033	FALSE	FALSE	Open wound of lip and mouth	injuries & poisonings
743.21	0.0448213663702944	0.053793240607697	1.0458410208437	0.404723155242888	34827	405	34422	FALSE	FALSE	Pathologic fracture of vertebrae	musculoskeletal
341	-0.0382387305657058	0.0459829687981549	0.96248313931763	0.405643434854199	31405	545	30860	FALSE	FALSE	Other demyelinating diseases of central nervous system	neurological
394.1	-0.0398528423658206	0.0481137511688009	0.960930837056769	0.407498007224423	33211	514	32697	FALSE	FALSE	Mitral valve stenosis and aortic valve stenosis	circulatory system
221	-0.0294052656704206	0.0359090140284089	0.971022862483948	0.412853415701641	32353	904	31449	FALSE	FALSE	Benign neoplasm of other female genital organs	neoplasms
647	0.0569690679048535	0.0698431033370777	1.0586230644597	0.4146877237361	46400	237	46163	FALSE	FALSE	Infectious and parasitic complications affecting pregnancy	pregnancy complications
149.9	-0.0692202373257772	0.0853421567787633	0.933121149339706	0.417313534744894	42276	155	42121	FALSE	FALSE	Cancer of of nasal cavities	neoplasms
594.2	0.04252542507677	0.0524364241336622	1.04344258564427	0.417371309796806	40691	423	40268	FALSE	FALSE	Calculus of lower urinary tract	genitourinary
316.1	-0.0485477842964487	0.0603702562819384	0.952611818332722	0.421300377412872	27710	313	27397	FALSE	FALSE	Polyneuropathy due to drugs	mental disorders
737.1	-0.0391567615474063	0.048776134720336	0.961599955433483	0.422098868476848	35654	487	35167	FALSE	FALSE	Kyphosis (acquired)	musculoskeletal
781.2	0.0694278796740514	0.0865972985804414	1.07189475301809	0.422707638310715	41250	152	41098	FALSE	FALSE	Abnormal posture	symptoms
389.4	-0.0164866548963716	0.0206652001384704	0.983648506194332	0.424987734580727	38230	2930	35300	FALSE	FALSE	Tinnitus	sense organs
285.21	-0.0270230275906228	0.0340138918859288	0.973338827618209	0.426921680485101	29566	1047	28519	FALSE	FALSE	Anemia in chronic kidney disease	hematopoietic
619.4	-0.0191168278419679	0.0240846222618675	0.981064739871004	0.427349231924232	41485	2224	39261	FALSE	FALSE	Noninflammatory disorders of vagina	genitourinary
368.1	0.0551952081895712	0.0696096241596007	1.0567468801878	0.427821546272405	39941	236	39705	FALSE	FALSE	Amblyopia	sense organs
275.51	-0.0358974916935309	0.0454143108896249	0.96473918219433	0.42926822988221	41408	557	40851	FALSE	FALSE	Hypocalcemia	endocrine/metabolic
618.2	0.034063221673501	0.043149730719376	1.03465001696598	0.429867095019645	45809	644	45165	FALSE	FALSE	Uterine/Uterovaginal prolapse	genitourinary
705.1	-0.0627608729705932	0.0795777722860799	0.939168027300126	0.430302913224441	33606	181	33425	FALSE	FALSE	Dyshidrosis	dermatologic
794	0.048425446982324	0.0618833438250444	1.04961711677983	0.433904358395122	46650	297	46353	FALSE	FALSE	Abnormal results of other function studies (bladder, pancreas, placenta, spleen, etc)	symptoms
333	-0.0398736128593324	0.0509746269666611	0.96091087825633	0.434082524340723	31302	442	30860	FALSE	FALSE	Extrapyramidal disease and abnormal movement disorders	neurological
712	-0.0658595704400354	0.0845026475290094	0.936262333967859	0.43575661938157	35359	159	35200	FALSE	FALSE	Infective connective tissue disorders	musculoskeletal
191	0.0292971262372197	0.0376310989848073	1.02973050897675	0.436253703564891	43272	816	42456	FALSE	FALSE	Manlignant and unknown neoplasms of brain and nervous system	neoplasms
601.12	-0.054949455451209	0.0708105829704395	0.946532988827262	0.437745291426746	36840	241	36599	FALSE	FALSE	Chronic prostatitis	genitourinary
367.8	0.0285355537801341	0.0368351111383918	1.02894659312514	0.438526687825102	43120	856	42264	FALSE	FALSE	Hypermetropia	sense organs
275.6	-0.0227173548064947	0.029425912491615	0.977538741356709	0.440103350045582	42227	1376	40851	FALSE	FALSE	Hypercalcemia	endocrine/metabolic
636.2	-0.0709516324747743	0.0919049383582315	0.931506945723713	0.440107853800634	44417	135	44282	FALSE	FALSE	Early onset of delivery	pregnancy complications
379.2	0.0163422261580446	0.0213104542678382	1.01647649073283	0.443162213525203	40031	2763	37268	FALSE	FALSE	Disorders of vitreous body	sense organs
636.8	0.0746905121745293	0.0974136801100677	1.07755061047867	0.443238881082366	44403	121	44282	FALSE	FALSE	Cervical incompetence	pregnancy complications
155.1	-0.0443853826131554	0.0579817389921587	0.956585235110404	0.443970156161605	37374	341	37033	FALSE	FALSE	Malignant neoplasm of liver, primary	neoplasms
253.7	-0.0451650688989372	0.0590154491668591	0.955839689405056	0.444087419669114	36902	327	36575	FALSE	FALSE	Other disorders of neurohypophysis	endocrine/metabolic
681.2	-0.0315310772366259	0.041310147708495	0.968960843360416	0.445298336724862	35381	676	34705	FALSE	FALSE	Cellulitis and abscess of face/neck	dermatologic
440.1	-0.0372532061412438	0.0489605080910661	0.963432157523058	0.446727101409421	33336	485	32851	FALSE	FALSE	Atherosclerosis of renal artery	circulatory system
626.1	-0.0263375326411499	0.0346751645160374	0.974006275208507	0.447523418878986	33863	1045	32818	FALSE	FALSE	Irregular menstrual cycle/bleeding	genitourinary
112.3	-0.0379334701652779	0.0500879308981325	0.962776992154678	0.448847668325949	36105	463	35642	FALSE	FALSE	Candidiasis of skin and nails	infectious diseases
204.21	0.0568557236712336	0.0752025090190598	1.05850308243953	0.449628253120622	42009	199	41810	FALSE	FALSE	Myeloid leukemia, acute	neoplasms
790	-0.0276533320967902	0.0366105298076749	0.972725521074377	0.450046076979978	35464	880	34584	FALSE	FALSE	Nonspecific findings on examination of blood	symptoms
208	-0.0087829744455624	0.0117699936064603	0.991255483201292	0.455536077312065	45212	12533	32679	FALSE	FALSE	Benign neoplasm of colon	neoplasms
796	0.0176660301723078	0.0237684902609817	1.01782299745052	0.45732779565139	40122	3523	36599	FALSE	FALSE	Elevated prostate specific antigen [PSA]	genitourinary
362	0.0437918910073291	0.0591529338173421	1.04476490729039	0.459107991105085	38722	331	38391	FALSE	FALSE	Other retinal disorders	sense organs
741.5	-0.0652592583513466	0.0885460557696171	0.936824552301471	0.461116750345139	32113	144	31969	FALSE	FALSE	Hemarthrosis	musculoskeletal
627.4	-0.0364142113302831	0.0495931860267582	0.964240811284653	0.462791292281854	33307	489	32818	FALSE	FALSE	Premenopausal menorrhagia	genitourinary
498	-0.0447433108288375	0.0610519120305998	0.956242907532057	0.463635763274746	31189	307	30882	FALSE	FALSE	Acute bronchospasm	respiratory
710.12	-0.0416426381028073	0.0572712887499717	0.959212505331168	0.467157382469863	35547	347	35200	FALSE	FALSE	Chronic osteomyelitis	musculoskeletal
713	-0.0605928132779128	0.0834464753107115	0.941206408512394	0.467760371132459	35364	164	35200	FALSE	FALSE	Arthropathy associated with other disorders classified elsewhere	musculoskeletal
270.31	0.033409474626731	0.0460110885997467	1.03397383862183	0.467766501920948	39945	544	39401	FALSE	FALSE	Polyclonal hypergammaglobulinemia	endocrine/metabolic
624.1	-0.05973568003728	0.0827730190729897	0.942013493651765	0.470490887266259	40518	169	40349	FALSE	FALSE	Dystrophy of female genital tract	genitourinary
442.4	-0.0439087373537244	0.0608780474993071	0.957041295608864	0.470751211291761	33159	308	32851	FALSE	FALSE	Arterial dissection	circulatory system
372	0.0267727570947894	0.0371839220469568	1.02713436724356	0.47151947800348	37348	845	36503	FALSE	FALSE	Disorders of conjunctiva	sense organs
655.1	0.0322112417856382	0.0449002711089178	1.03273563918533	0.473130241869186	44954	596	44358	FALSE	FALSE	Abnormality in fetal heart rate or rhythm	pregnancy complications
705	-0.0596513844254039	0.0832638658405928	0.942092904602558	0.473735862237402	33591	166	33425	FALSE	FALSE	Disorders of sweat glands	dermatologic
990	-0.017992183781447	0.0251818502946892	0.982168709173586	0.474924150048392	43245	1894	41351	FALSE	FALSE	Effects radiation NOS	injuries & poisonings
411.9	-0.0313697417741979	0.0439437810650611	0.969117183717437	0.475313272138407	30635	628	30007	FALSE	FALSE	Other acute and subacute forms of ischemic heart disease	circulatory system
575.2	-0.0318061910272613	0.0446783575423223	0.968694305535619	0.476531299944522	40247	577	39670	FALSE	FALSE	Obstruction of bile duct	digestive
560.4	-0.0194064597639722	0.0272991848440619	0.98078063334993	0.47715825457507	27069	1637	25432	FALSE	FALSE	Other intestinal obstruction	digestive
735.21	0.0198504477877871	0.027959804473817	1.02004877806773	0.477726612417834	36736	1569	35167	FALSE	FALSE	Hammer toe (acquired)	musculoskeletal
195.1	-0.01467695127371	0.0206855794868503	0.985430230169317	0.477998278643823	31729	3084	28645	FALSE	FALSE	Malignant neoplasm, other	neoplasms
736.6	0.0630119181925368	0.0891400787589808	1.06503953250187	0.479637014696138	35311	144	35167	FALSE	FALSE	Unequal leg length (acquired)	musculoskeletal
597	-0.0437557226732083	0.0620215889264557	0.957187748181363	0.480504230536099	39964	299	39665	FALSE	FALSE	Other disorders of urethra and urinary tract	genitourinary
535.2	-0.0257420419708154	0.0366467614088832	0.974586459588289	0.48240666359827	37066	867	36199	FALSE	FALSE	Atrophic gastritis	digestive
333.8	-0.0575113157320674	0.0824946021862983	0.944111207016517	0.485707379998577	31027	167	30860	FALSE	FALSE	Other degenerative diseases of the basal ganglia	neurological
649	-0.0190880719096583	0.0275022970244762	0.981092951707882	0.487648512382286	45993	1740	44253	FALSE	FALSE	Other conditions or status of the mother complicating pregnancy, childbirth, or the puerperium	pregnancy complications
759	0.0355169184823987	0.0513510055200077	1.03615517815292	0.489157208663168	44559	431	44128	FALSE	FALSE	Other and unspecified congenital anomalies	congenital anomalies
783.1	0.0479940372467161	0.069441308676711	1.04916439939735	0.489474206550103	34258	237	34021	FALSE	FALSE	Postprocedural fever	symptoms
555.2	0.0211812724120818	0.030677389510731	1.02140718780163	0.489909832387329	26712	1280	25432	FALSE	FALSE	Ulcerative colitis	digestive
516.1	-0.0223346362119957	0.0324445848949939	0.977912935210774	0.49120511570442	46291	1099	45192	FALSE	FALSE	Hemoptysis	respiratory
704.8	0.0175173505982626	0.0254877527252492	1.01767167921005	0.491903137858653	39327	1829	37498	FALSE	FALSE	Other specified diseases of hair and hair follicles	dermatologic
695.22	0.0733519728683161	0.106997224487872	1.07610923151852	0.49299676950333	28258	100	28158	FALSE	FALSE	Pemphigus and pemphigoid	dermatologic
851	-0.0359443284398732	0.0524765618074861	0.964693998008116	0.493369370936431	40517	413	40104	FALSE	FALSE	Complications of transplants and reattached limbs	injuries & poisonings
433.3	-0.0465688711853721	0.0684125215089698	0.954498820840982	0.496057008789649	36139	241	35898	FALSE	FALSE	Cerebral ischemia	circulatory system
250.7	-0.0279196591543346	0.0414605823527645	0.972466492443249	0.500691268602743	39069	678	38391	FALSE	FALSE	Diabetic retinopathy	endocrine/metabolic
585.34	-0.019666551577457	0.0292128350089383	0.980525573507297	0.500809804224484	32846	1469	31377	FALSE	FALSE	Chronic Kidney Disease, Stage IV	genitourinary
362.3	-0.0503321825992053	0.0747770323669405	0.95091349511407	0.500885697696467	38595	204	38391	FALSE	FALSE	Other nondiabetic retinopathy	sense organs
727.2	0.0289560955987449	0.043478328665168	1.02937939919682	0.505418028948019	24550	631	23919	FALSE	FALSE	Bursitis disorders	musculoskeletal
526	-0.0288067037716944	0.0432851629812428	0.971604253754196	0.505724424150193	41093	615	40478	FALSE	FALSE	Diseases of the jaws	digestive
300.3	-0.0270530077572948	0.0407955913132985	0.973309647195348	0.507243730531474	17652	728	16924	FALSE	FALSE	Obsessive-compulsive disorders	mental disorders
528.6	-0.056988163886717	0.0862555074245888	0.944605249755101	0.508811043795445	41321	153	41168	FALSE	FALSE	Leukoplakia of oral mucosa	digestive
394.3	-0.0419629283060934	0.0641375748159422	0.958905328158387	0.512941513532448	32977	280	32697	FALSE	FALSE	Aortic valve disease	circulatory system
740.3	0.039493948259886	0.0605071275456458	1.04028420333627	0.513939620073877	25832	333	25499	FALSE	FALSE	Osteoarthrosis involving more than one site, but not specified as generalized	musculoskeletal
626.12	-0.0172806744971247	0.0266282170696194	0.982867779997132	0.516363581832844	34735	1917	32818	FALSE	FALSE	Excessive or frequent menstruation	genitourinary
611.11	0.0242276992007696	0.0375239794101358	1.02452357453253	0.518500146417497	36464	901	35563	FALSE	FALSE	Mammographic microcalcification	genitourinary
270.33	0.0320231008906816	0.0496345834075497	1.03254135765464	0.518812368254318	39870	469	39401	FALSE	FALSE	Amyloidosis	endocrine/metabolic
253	-0.0197093682004618	0.030569314963727	0.980483591612238	0.519093398693539	37822	1247	36575	FALSE	FALSE	Disorders of the pituitary gland and its hypothalamic control	endocrine/metabolic
379.1	0.0494393735631877	0.0768177339604199	1.05068189118458	0.51983924109571	37460	192	37268	FALSE	FALSE	Scleritis and episcleritis	sense organs
599.9	0.0131293834555926	0.020532576251676	1.01321595226068	0.522535692351649	32103	3141	28962	FALSE	FALSE	Other abnormality of urination	genitourinary
285.22	-0.0326056460434529	0.0512627847818979	0.967920187491409	0.524744446301652	28964	445	28519	FALSE	FALSE	Anemia in neoplastic disease	hematopoietic
365.2	0.040797931802878	0.0642814046900094	1.04164160163763	0.525639069647166	39063	280	38783	FALSE	FALSE	Primary angle-closure glaucoma	sense organs
364.4	-0.0537101390725041	0.084690288242302	0.947706769856092	0.525953711079785	38943	160	38783	FALSE	FALSE	Corneal degenerations	sense organs
377.3	-0.0287763912721431	0.0456011426936055	0.971633705954085	0.528010840761661	37821	553	37268	FALSE	FALSE	Optic neuritis/neuropathy	sense organs
528.3	-0.0535339455314515	0.0849115829007874	0.947873764378999	0.528389128620983	41324	156	41168	FALSE	FALSE	Cellulitis and abscess of oral soft tissues	digestive
117	0.0327388049312266	0.0520077250077223	1.03328061618995	0.52902249811433	36065	423	35642	FALSE	FALSE	Mycoses	infectious diseases
565.1	0.0143819362735699	0.0229101365501575	1.01448585390032	0.530164921041454	35617	2329	33288	FALSE	FALSE	Anal and rectal polyp	digestive
603.1	-0.0278096359101019	0.0443381107104251	0.97257349224778	0.530516718473034	36105	625	35480	FALSE	FALSE	Hydrocele	genitourinary
569.1	-0.0440071056226092	0.0709235650232997	0.956947157743529	0.534937622834904	33516	228	33288	FALSE	FALSE	Toxic gastroenteritis and colitis	digestive
525	-0.0226995323723308	0.0366311252235559	0.977556163631822	0.535469264063042	41334	856	40478	FALSE	FALSE	Other diseases of the teeth and supporting structures	digestive
174.3	0.0367262581391183	0.0597024140665198	1.03740899969562	0.538452145778209	36210	335	35875	FALSE	FALSE	Neoplasm of uncertain behavior of breast	neoplasms
733.2	0.0405000803641447	0.0660036700520591	1.04133139338822	0.539477396110003	29096	262	28834	FALSE	FALSE	Cyst of bone	musculoskeletal
610.2	0.0595489781488254	0.0971367178628862	1.06135774304403	0.539847953991259	35684	121	35563	FALSE	FALSE	Fibroadenosis of breast	genitourinary
528.1	0.0421270715546391	0.0687709629195852	1.04302700939376	0.540160288135221	41407	239	41168	FALSE	FALSE	Stomatitis and mucositis	digestive
253.2	0.0283153152998172	0.0462827605339077	1.02872000444383	0.540676917894729	37109	534	36575	FALSE	FALSE	Pituitary hypofunction	endocrine/metabolic
331.1	0.0285778928271964	0.0467120759329809	1.02899015866563	0.540677954870175	31388	528	30860	FALSE	FALSE	Hydrocephalus	neurological
292.12	0.0440229003930719	0.0719713955567384	1.04500628566914	0.540754671933703	33398	220	33178	FALSE	FALSE	Symbolic dysfunction	mental disorders
528	0.0201797853179258	0.0330958310212553	1.02038477373787	0.542035387881627	42230	1062	41168	FALSE	FALSE	Diseases of the oral soft tissues, excluding lesions specific for gingiva and tongue	digestive
579.8	-0.0139336540082649	0.0229389534441843	0.986162970052729	0.543570052426614	35586	2369	33217	FALSE	FALSE	Nonspecific abnormal findings in stool contents	digestive
415.21	-0.024832715385979	0.040967448080685	0.975473080017884	0.544410342103542	38806	688	38118	FALSE	FALSE	Primary pulmonary hypertension	circulatory system
361	0.0246758860777662	0.0409062398944907	1.02498285546796	0.546355449172494	39478	695	38783	FALSE	FALSE	Retinal detachments and defects	sense organs
588	0.0610334602764461	0.101845341406463	1.06293447967371	0.548988905408594	31487	110	31377	FALSE	FALSE	Disorders resulting from impaired renal function	genitourinary
363.3	0.035007751110807	0.0592086314110085	1.03562773603385	0.554345596119343	39111	328	38783	FALSE	FALSE	Chorioretinal scars	sense organs
529.1	0.041820155838293	0.071581481135558	1.04270693713212	0.559064573687825	41391	223	41168	FALSE	FALSE	Glossitis	digestive
465.4	-0.0229694133034736	0.0397036353022192	0.977292375461437	0.562911973049449	29412	750	28662	FALSE	FALSE	Acute laryngitis and tracheitis	respiratory
473.3	-0.0223567711777065	0.0387307891439773	0.977891289381051	0.563780644831742	26880	791	26089	FALSE	FALSE	Paralysis/spasm of vocal cords or larynx	respiratory
426.3	-0.029137811047729	0.0507279289390767	0.971282601769947	0.56570130511278	19446	504	18942	FALSE	FALSE	Bundle branch block	circulatory system
395	-0.0399924930835773	0.069691632921153	0.960796651745415	0.56606980051204	32931	234	32697	FALSE	FALSE	Heart valve disorders	circulatory system
513	-0.0393954215691709	0.0689826583150633	0.961370487350709	0.56793750457447	44350	239	44111	FALSE	FALSE	Respiratory abnormalities	respiratory
687.3	-0.026987023864132	0.0472592825159671	0.973373872074003	0.567971335674039	28505	524	27981	FALSE	FALSE	Changes in skin texture	dermatologic
287.32	-0.0324297246740111	0.0568333868825776	0.968090480314937	0.568263730765119	32648	353	32295	FALSE	FALSE	Secondary thrombocytopenia	hematopoietic
613.9	0.0309796075610637	0.0545588641776452	1.03146446959584	0.570157281297824	41002	389	40613	FALSE	FALSE	Breast disorder NOS	genitourinary
654	0.0220613048277039	0.0388758036184018	1.0223064548705	0.570386996429086	45801	818	44983	FALSE	FALSE	Other and unspecified complications of birth; puerperium affecting management of mother	pregnancy complications
275.5	0.0242802453965741	0.0431585849549233	1.02457741076331	0.573719514662858	41476	625	40851	FALSE	FALSE	Disorders of calcium/phosphorus metabolism	endocrine/metabolic
446.4	0.0460355143266326	0.0819232022800971	1.0471115977599	0.574160309036949	33020	169	32851	FALSE	FALSE	Wegener's granulomatosis	circulatory system
286.81	-0.0198943806521654	0.0354612198296019	0.980302206718848	0.574785304429447	33222	927	32295	FALSE	FALSE	Primary hypercoagulable state	hematopoietic
750.21	-0.0411176784276951	0.0736408435556399	0.959716185410629	0.576602502629885	43369	211	43158	FALSE	FALSE	Congenital anomalies of intestine	congenital anomalies
384.4	0.0354598054409559	0.0636416551452739	1.03609600186917	0.577405010895133	38508	283	38225	FALSE	FALSE	Perforation of tympanic membrane	sense organs
358.1	-0.0413705624412679	0.0744139891118108	0.959473519214265	0.578244069620153	38547	204	38343	FALSE	FALSE	Myasthenia gravis	neurological
701	-0.00954523449781256	0.0172134037591807	0.99050017665145	0.579220722874471	39234	4426	34808	FALSE	FALSE	Other hypertrophic and atrophic conditions of skin	dermatologic
292.11	-0.0212992193778019	0.038449600961953	0.978926007111609	0.579611944907076	33966	788	33178	FALSE	FALSE	Aphasia	mental disorders
305.21	-0.0440159791165783	0.0801876745355431	0.95693866631637	0.583065822792277	17106	182	16924	FALSE	FALSE	Anorexia nervosa	mental disorders
840.2	0.0195945899401541	0.0357724045447695	1.01978782396789	0.583858672851624	35907	932	34975	FALSE	FALSE	Rotator cuff (capsule) sprain	injuries & poisonings
255.2	0.0444389419494504	0.081678840058904	1.04544114216356	0.586393847698299	36745	170	36575	FALSE	FALSE	Adrenal hypofunction	endocrine/metabolic
565	-0.0107174827611769	0.0197676335682711	0.989339744829488	0.587699139489656	36461	3173	33288	FALSE	FALSE	Anal and rectal conditions	digestive
757	-0.0444955412436677	0.0823716689875204	0.956479864794767	0.589072794402319	44296	168	44128	FALSE	FALSE	Congenital anomalies of the integument	congenital anomalies
792.1	-0.0165135132950127	0.0306831304134509	0.983622087325416	0.590442298351082	36234	1319	34915	FALSE	FALSE	Papanicolaou smear of cervix or vagina with atypical squamous cells	genitourinary
743.12	0.0308872328490909	0.0575170581399436	1.03136919276321	0.591260737097809	34817	395	34422	FALSE	FALSE	Senile osteoporosis	musculoskeletal
795	0.0191919780741839	0.0358558620045062	1.01937732793002	0.592474528913801	46177	908	45269	FALSE	FALSE	Other and nonspecific abnormal cytological, histological and immunological findings	symptoms
382	-0.0111677219738621	0.0209268123101183	0.988894405543826	0.593579456328809	41048	2823	38225	FALSE	FALSE	Otalgia	sense organs
244.5	-0.0318438395943043	0.0603819015875898	0.968657836269625	0.59793395694914	31377	314	31063	FALSE	FALSE	Congenital hypothyroidism	endocrine/metabolic
289	0.0141413633531009	0.0269069708609224	1.01424182543017	0.599190448797603	32192	1688	30504	FALSE	FALSE	Other diseases of blood and blood-forming organs	hematopoietic
695.42	-0.019790275755711	0.0377088852433668	0.980404266290931	0.599710196277901	28472	838	27634	FALSE	FALSE	Systemic lupus erythematosus	dermatologic
214	-0.0163380714980933	0.0311536578762645	0.983794670890648	0.599975952869183	43606	1211	42395	FALSE	FALSE	Lipoma	neoplasms
747.11	-0.0157500434316554	0.0301241739009942	0.984373339888876	0.601087441335589	44104	1283	42821	FALSE	FALSE	Cardiac shunt/ heart septal defect	congenital anomalies
612.2	-0.0168771081840434	0.032355627364452	0.983264512371879	0.601939975221199	36691	1128	35563	FALSE	FALSE	Hypertrophy of breast (Gynecomastia)	genitourinary
741.1	-0.0360296578636459	0.0699330686864879	0.964611684737071	0.606411861510232	32201	232	31969	FALSE	FALSE	Ankylosis of joint	musculoskeletal
149.1	-0.036545887527773	0.0713769817612843	0.964113852080094	0.608642450936624	42343	222	42121	FALSE	FALSE	Cancer of oropharynx	neoplasms
155	-0.0292096685501419	0.0574631693099402	0.971212810335595	0.611229064354537	37382	349	37033	FALSE	FALSE	Cancer of liver and intrahepatic bile duct	neoplasms
420.22	0.0318455201421889	0.0631380486590763	1.03235801446709	0.613994913135535	39243	285	38958	FALSE	FALSE	Chronic pericarditis	circulatory system
331	-0.0375057369820575	0.0746969198360757	0.96318889190758	0.61559328613927	31064	204	30860	FALSE	FALSE	Other cerebral degenerations	neurological
613.7	-0.0149980461703882	0.029928406313235	0.985113864345821	0.616279072391119	41969	1356	40613	FALSE	FALSE	Other signs and symptoms in breast	genitourinary
842	-0.0149384198127189	0.0298291355356705	0.985172604848666	0.616512151409941	36306	1331	34975	FALSE	FALSE	Other sprains and strains	injuries & poisonings
627.22	0.0261599880423802	0.0525481276130647	1.0265051638885	0.618604490434981	33248	430	32818	FALSE	FALSE	Need for Hormone replacement therapy (postmenopausal)	genitourinary
218	-0.0425571716770353	0.0855665500205697	0.958335674297046	0.618936918573053	34451	155	34296	FALSE	FALSE	Benign neoplasm of uterus	neoplasms
626.2	-0.0186894290365289	0.0377123801581997	0.981484135387071	0.6201921196789	33708	890	32818	FALSE	FALSE	Dysmenorrhea	genitourinary
728.71	-0.022875657279847	0.046245113561817	0.977384006803908	0.620839387134579	24470	551	23919	FALSE	FALSE	Contracture of palmar fascia [Dupuytren's disease]	musculoskeletal
687.1	-0.00628521385469169	0.012715110338101	0.993734496785093	0.621086838279617	37667	9686	27981	FALSE	FALSE	Rash and other nonspecific skin eruption	dermatologic
701.3	0.0253376170176306	0.0514299072094607	1.02566134279953	0.622250661504405	35257	449	34808	FALSE	FALSE	Circumscribed scleroderma	dermatologic
245	-0.0204443093350816	0.0417587296556837	0.979763258622538	0.624429937398954	31735	672	31063	FALSE	FALSE	Thyroiditis	endocrine/metabolic
608	0.0136122248925056	0.027821529893121	1.01370529303447	0.624650939876088	37212	1732	35480	FALSE	FALSE	Other disorders of male genital organs	genitourinary
560	0.019357195788507	0.0395985573150936	1.01954576103586	0.624957890592361	26260	828	25432	FALSE	FALSE	Intestinal obstruction without mention of hernia	digestive
686.1	0.0210189361473425	0.0430496420138228	1.02124138983186	0.625373620926709	35329	624	34705	FALSE	FALSE	Carbuncle and furuncle	dermatologic
202	-0.0185024233989878	0.0379060829160995	0.981667695616409	0.625470335059386	42613	803	41810	FALSE	FALSE	Cancer of other lymphoid, histiocytic tissue	neoplasms
716.2	-0.0328799815759447	0.0676925565559818	0.967654689010862	0.627162003656429	35449	249	35200	FALSE	FALSE	Unspecified monoarthritis	musculoskeletal
609.1	0.0213453369105384	0.0441538899731535	1.02157477820706	0.628790099515907	36091	611	35480	FALSE	FALSE	Infertility, male	genitourinary
287	-0.0183365207737769	0.0381665879434953	0.981830570374498	0.630918929834066	33108	813	32295	FALSE	FALSE	Purpura and other hemorrhagic conditions	hematopoietic
224	-0.0338797267524077	0.0705533999498651	0.966687764322724	0.631085347114553	42685	229	42456	FALSE	FALSE	Benign neoplasm of eye	neoplasms
588.2	0.0229198464251272	0.0477382686493766	1.02318452436297	0.631145807905802	31893	516	31377	FALSE	FALSE	Secondary hyperparathyroidism (of renal origin)	genitourinary
573.5	-0.0213194543497063	0.0444652668774127	0.97890619877177	0.631609218634	32207	585	31622	FALSE	FALSE	Jaundice (not of newborn)	digestive
362.31	0.0430778299605348	0.0903300493458525	1.04401914765768	0.633437830126359	38530	139	38391	FALSE	FALSE	Separation of retinal layers	sense organs
800.1	0.0160768149971351	0.0338553573244594	1.01620674232609	0.634881289090964	32819	1058	31761	FALSE	FALSE	Fracture of neck of femur	injuries & poisonings
792	-0.0122656524354155	0.0259294549366504	0.987809264066668	0.636185107572377	36816	1901	34915	FALSE	FALSE	Abnormal Papanicolaou smear of cervix and cervical HPV	genitourinary
711	0.0277894882081171	0.0587828665683117	1.02817921778832	0.63639290894786	35531	331	35200	FALSE	FALSE	Arthropathy associated with infections	musculoskeletal
575.9	0.0249762217248301	0.0528680195887028	1.02529074058921	0.63662282126394	40082	412	39670	FALSE	FALSE	Nonspecific abnormal findings on radiological and other examination of biliary tract	digestive
741	-0.00954982294794704	0.0202593002358235	0.990495631801208	0.637369607008502	35104	3135	31969	FALSE	FALSE	Symptoms and disorders of the joints	musculoskeletal
159.3	0.0427629265731929	0.090802871276799	1.04369043425083	0.637681833485299	37172	139	37033	FALSE	FALSE	Malignant neoplasm of gallbladder and extrahepatic bile ducts	neoplasms
241	-0.0150721329536012	0.0320777150586664	0.985040883132019	0.638452866532234	32234	1171	31063	FALSE	FALSE	Nontoxic nodular goiter	endocrine/metabolic
819	-0.0153565938855419	0.032705411635779	0.984760717334404	0.638681626709426	45044	1079	43965	FALSE	FALSE	Skull and face fracture and other intercranial injury	injuries & poisonings
227.2	0.0338938938220936	0.0728498548747614	1.03447483673352	0.64174753325015	42178	217	41961	FALSE	FALSE	Benign neoplasm of parathyroid gland	neoplasms
627.5	0.0196670391856846	0.0424182675629488	1.01986170950278	0.642901744660689	33501	683	32818	FALSE	FALSE	Premature menopause and other ovarian failure	genitourinary
526.9	-0.0325766268764907	0.0704365725805699	0.967948276136488	0.64372573320811	40707	229	40478	FALSE	FALSE	Jaw disease NOS	digestive
958.2	0.0436416613887283	0.0945869263372576	1.04460796444587	0.644517312171847	46381	126	46255	FALSE	FALSE	Traumatic and surgical subcutaneous emphysema	injuries & poisonings
568	-0.0194237843134457	0.0421030231037503	0.98076364191451	0.64455510630938	33939	651	33288	FALSE	FALSE	Other disorders of peritoneum	digestive
174.1	0.0157783844500258	0.0344276729881017	1.01590352043958	0.646733128347315	36956	1081	35875	FALSE	FALSE	Breast cancer [female]	neoplasms
444	-0.0233959106084713	0.0510605694502875	0.97687565176919	0.646809355201262	33290	439	32851	FALSE	FALSE	Arterial embolism and thrombosis	circulatory system
242.1	-0.0195928081646856	0.0429464170572923	0.980597883475557	0.648235237565649	31706	643	31063	FALSE	FALSE	Graves' disease	endocrine/metabolic
378	-0.0218274515500017	0.0480035301920117	0.978409043450889	0.649321388029964	37768	500	37268	FALSE	FALSE	Strabismus and other disorders of binocular eye movements	sense organs
343	0.0357164550233063	0.078592775739878	1.03636194960155	0.649505263928432	31044	184	30860	FALSE	FALSE	Infantile cerebral palsy	neurological
110.2	-0.0177880017700767	0.0391863529140689	0.982369270830974	0.64987662780977	36396	754	35642	FALSE	FALSE	Dermatomycoses	infectious diseases
245.21	0.0138380353072214	0.0305376500310017	1.01393422409363	0.650443110308829	32381	1318	31063	FALSE	FALSE	Chronic lymphocytic thyroiditis	endocrine/metabolic
620.1	-0.0479478411940393	0.106046247936723	0.953183502694302	0.651167513309619	43650	101	43549	FALSE	FALSE	Dysplasia of cervix	genitourinary
198	-0.0103369296270243	0.0229004276349013	0.989716312817644	0.651711459898444	31089	2444	28645	FALSE	FALSE	Secondary malignant neoplasm	neoplasms
723.1	0.0303917283180236	0.0677628214215007	1.0308582712474	0.653791290380472	28336	248	28088	FALSE	FALSE	Torticollis	musculoskeletal
312	-0.0294974988457818	0.0660809868295736	0.970933306092091	0.655319848781401	41962	260	41702	FALSE	FALSE	Conduct disorders	mental disorders
337.1	-0.0272353836847803	0.0610552045435757	0.973132155131342	0.655540902020883	31167	307	30860	FALSE	FALSE	Peripheral autonomic neuropathy	neurological
709.7	0.0168148246371953	0.0377093571167745	1.01695698950899	0.655665223795566	28064	831	27233	FALSE	FALSE	Unspecified diffuse connective tissue disease	dermatologic
199	0.00748399814767376	0.0168383164577971	1.00751207325613	0.656708324531896	33586	4941	28645	FALSE	FALSE	Neoplasm of uncertain behavior	neoplasms
840.1	-0.0157259462205382	0.0354031178275697	0.984397060826869	0.656900416469785	35923	948	34975	FALSE	FALSE	Muscle/tendon sprain	injuries & poisonings
592.2	0.0246899321570916	0.0557398342229346	1.02499725255957	0.657802256382529	30207	370	29837	FALSE	FALSE	Urethritis and urethral syndrome	genitourinary
747.13	0.0286416727656737	0.0646895758534844	1.02905578968759	0.657942512619194	43092	271	42821	FALSE	FALSE	Congenital anomalies of great vessels	congenital anomalies
703	-0.0100028686220673	0.0227429092458966	0.990046993674441	0.660064860628376	39877	2379	37498	FALSE	FALSE	Diseases of nail, NOS	dermatologic
289.5	-0.0232899462743667	0.0530224476710972	0.976979171231721	0.660482638317764	30916	412	30504	FALSE	FALSE	Diseases of spleen	hematopoietic
874	-0.0404342497994673	0.0921586799088708	0.96037230710735	0.660845610659712	39165	132	39033	FALSE	FALSE	Complication of amputation stump	injuries & poisonings
241.1	0.00787398739656748	0.018236462426362	1.00790506875986	0.665907389235831	35172	4109	31063	FALSE	FALSE	Nontoxic uninodular goiter	endocrine/metabolic
244	0.0287240809531543	0.067869637845646	1.02914059580435	0.672131608469553	31311	248	31063	FALSE	FALSE	Hypothyroidism	endocrine/metabolic
736.2	-0.0232065573374819	0.0549634070127459	0.977060643883081	0.672865671167035	35544	377	35167	FALSE	FALSE	Acquired deformities of finger	musculoskeletal
455	-0.00591904179473412	0.0140748905454058	0.994098441221907	0.674091672490318	33214	8241	24973	FALSE	FALSE	Hemorrhoids	circulatory system
550.1	0.00996439594824317	0.0237176250174201	1.01001420584593	0.674393255320795	39594	2360	37234	FALSE	FALSE	Inguinal hernia	digestive
958	0.039880084676859	0.0950523082555739	1.04068597251504	0.674807389399012	46380	125	46255	FALSE	FALSE	Certain early complications of trauma or procedure	injuries & poisonings
587	0.0181202864673694	0.0434533548779341	1.01828545498354	0.676674410202894	31992	615	31377	FALSE	FALSE	Kidney replaced by transpant	genitourinary
315.2	-0.04159751704865	0.100337769680763	0.959255786987019	0.678453153437693	41814	112	41702	FALSE	FALSE	Speech and language disorder	mental disorders
375.2	-0.0276260469778121	0.0668111062059898	0.972752062368042	0.679244109762281	37524	256	37268	FALSE	FALSE	Epiphora	sense organs
772	-0.0135860672369087	0.0329146109635378	0.986505806834834	0.679777286514174	40585	1076	39509	FALSE	FALSE	Symptoms of the muscles	symptoms
227.3	-0.0144225354274654	0.03547217559599	0.985680971130125	0.68431114040747	42880	919	41961	FALSE	FALSE	Benign neoplasm of pituitary gland and craniopharyngeal duct (pouch)	neoplasms
209	0.0276672697935414	0.0682279486449178	1.02805356303324	0.685101006903211	46809	245	46564	FALSE	FALSE	Neuroendocrine tumors	neoplasms
385.3	0.0347317042088014	0.0857781443074973	1.03534189366045	0.685549873658918	38379	154	38225	FALSE	FALSE	Cholesteatoma	sense organs
225.1	0.0132840249973287	0.0328404895282167	1.0133726496533	0.685844026063283	43539	1083	42456	FALSE	FALSE	Benign neoplasm of brain, cranial nerves, meninges	neoplasms
446.5	0.0236973558909458	0.0586746699344584	1.02398036936436	0.68630309233841	33192	341	32851	FALSE	FALSE	Giant cell arteritis	circulatory system
654.2	-0.0382553287831536	0.0958740936344837	0.962467163945775	0.689881173339668	45107	124	44983	FALSE	FALSE	Rhesus isoimmunization in pregnancy	pregnancy complications
803.21	-0.022082475690965	0.0553519067654716	0.978159557338915	0.689932276311941	32142	381	31761	FALSE	FALSE	Colles' fracture	injuries & poisonings
289.8	-0.024868509085378	0.0623751884683273	0.975438164852561	0.690119921719447	30561	297	30264	FALSE	FALSE	Polycythemia, secondary	hematopoietic
669	-0.0199656464393772	0.0502871869159271	0.980232347199707	0.691343510695545	46517	469	46048	FALSE	FALSE	Complications of labor and delivery NEC	pregnancy complications
259.1	-0.0403645864343743	0.101683925394391	0.960439212204395	0.691395975674579	36685	110	36575	FALSE	FALSE	Nonspecific abnormal results of other endocrine function study	endocrine/metabolic
635.3	0.030837995924743	0.0779362280736796	1.03131841256643	0.692339320463725	44473	191	44282	FALSE	FALSE	Placenta previa and abruptio placenta	pregnancy complications
654.1	-0.025800368959241	0.0652235229401548	0.974529616552898	0.692423403513198	45261	278	44983	FALSE	FALSE	Abnormality of organs and soft tissues of pelvis complicating pregnancy, childbirth, or the puerperium	pregnancy complications
110.13	-0.0142604633295183	0.0360706287093563	0.985840735459343	0.692585825791558	36538	896	35642	FALSE	FALSE	Dermatophytosis of the body	infectious diseases
742.8	-0.0190975278224236	0.0483511035496413	0.981083674622378	0.692860564370523	32460	491	31969	FALSE	FALSE	Articular cartilage disorder	musculoskeletal
198.3	0.0143988781197936	0.0365340773270085	1.01450304130924	0.69349108042068	29538	893	28645	FALSE	FALSE	Secondary malignant neoplasm of digestive systems	neoplasms
215	0.0117922935870435	0.030109312517521	1.01186209679118	0.695317296594171	43693	1298	42395	FALSE	FALSE	Other benign neoplasm of connective and other soft tissue	neoplasms
440	-0.0120322277879626	0.0308355932023932	0.988039870009392	0.696384361756658	34128	1277	32851	FALSE	FALSE	Atherosclerosis	circulatory system
275.1	-0.0192312248992731	0.0495758694211658	0.980952515370936	0.698078914683753	41312	461	40851	FALSE	FALSE	Disorders of iron metabolism	hematopoietic
425.12	-0.019611605882647	0.0506558938351485	0.980579450646358	0.698642582954711	39406	448	38958	FALSE	FALSE	Other hypertrophic cardiomyopathy	circulatory system
441.1	-0.0380254403627024	0.0984471294761233	0.962688449436342	0.699309747011745	32968	117	32851	FALSE	FALSE	Acute vascular insufficiency of intestine	circulatory system
871	-0.00958790199823965	0.0248728938735346	0.990457915386338	0.699884833335661	40965	1932	39033	FALSE	FALSE	Open wounds of extremities	injuries & poisonings
375.1	-0.00835815968785094	0.0217910568041148	0.991676672616623	0.70130520613873	39885	2617	37268	FALSE	FALSE	Dry eyes	sense organs
686.2	0.016818785055452	0.0439061152792701	1.01696101709199	0.701673444213914	35302	597	34705	FALSE	FALSE	Impetigo	dermatologic
690.1	0.00801946632321112	0.0209493391100155	1.00805170837365	0.701865962108556	31040	2882	28158	FALSE	FALSE	Seborrheic dermatitis	dermatologic
145.5	-0.0215278542668872	0.0565550709937815	0.978702216056747	0.703460789979621	42478	357	42121	FALSE	FALSE	Cancer of the mouth floor	neoplasms
440.9	-0.013032331323242	0.0343840958391848	0.987052221799952	0.704671471868305	33885	1034	32851	FALSE	FALSE	Atherosclerosis of aorta	circulatory system
736	-0.0212236851418329	0.0562991765236072	0.978999952332289	0.706188183186331	35526	359	35167	FALSE	FALSE	Other acquired deformities of limbs	musculoskeletal
605	-0.00805033172307879	0.0213776364549323	0.991981985417965	0.706487790982383	39224	3744	35480	FALSE	FALSE	Erectile dysfunction [ED]	genitourinary
656	-0.0238122450981483	0.0633271215332229	0.976469029394566	0.706902252157444	45947	287	45660	FALSE	FALSE	Other perinatal conditions of fetus or newborn	pregnancy complications
362.9	0.0250489407121081	0.0669448636175918	1.0253653014045	0.708275829681209	38648	257	38391	FALSE	FALSE	Retinal edema	sense organs
170.1	-0.0181517756725293	0.0486374235197344	0.98201197551897	0.708995170842485	45728	482	45246	FALSE	FALSE	Bone cancer	neoplasms
500.1	-0.0394788718574959	0.105798937756004	0.961290264053727	0.709036819503541	30880	102	30778	FALSE	FALSE	Extrinsic allergic alveolitis	respiratory
202.2	0.0113273358912344	0.0304041896000498	1.01139173308027	0.709477147501096	43079	1269	41810	FALSE	FALSE	Non-Hodgkins lymphoma	neoplasms
701.6	-0.0317716565637617	0.0854585031266207	0.968727759451409	0.710057576947661	34964	156	34808	FALSE	FALSE	Acquired acanthosis nigricans	dermatologic
755.1	-0.0245406287322102	0.0660355398206431	0.975758044300774	0.71017014175847	44679	260	44419	FALSE	FALSE	Congenital deformities of feet	congenital anomalies
349	0.0137512782144214	0.0372457782144	1.01384626192378	0.711975916447557	31701	841	30860	FALSE	FALSE	Other and unspecified disorders of the nervous system	neurological
600	0.00732591152784569	0.0198463292290901	1.00735281166693	0.712029476011605	43108	6509	36599	FALSE	FALSE	Hyperplasia of prostate	genitourinary
972	-0.03900017893133	0.106321852086735	0.961750537059049	0.713758921113958	31866	100	31766	FALSE	FALSE	Poisoning by agents primarily affecting the cardiovascular system	injuries & poisonings
280.2	-0.00965113655233074	0.0263637227969891	0.990395286201897	0.714308072218293	30278	1759	28519	FALSE	FALSE	Iron deficiency anemia secondary to blood loss (chronic)	hematopoietic
282.8	-0.0292324152375146	0.0803492296941991	0.971190718712683	0.715994671491116	28703	184	28519	FALSE	FALSE	Other hemoglobinopathies	hematopoietic
257	0.0356346455968284	0.0979742028330724	1.03627716889281	0.716071158072269	36694	119	36575	FALSE	FALSE	Testicular dysfunction	endocrine/metabolic
369.5	0.00894362536131246	0.0247927332975928	1.00898373907678	0.718296993380045	38460	1957	36503	FALSE	FALSE	Conjunctivitis, infectious	sense organs
782.6	-0.0128435347162472	0.0359141447452605	0.987238591502785	0.720629412278694	36832	905	35927	FALSE	FALSE	Pallor and flushing	symptoms
626.14	-0.0148711535275427	0.0417705730090636	0.985238875978933	0.721825692710115	33522	704	32818	FALSE	FALSE	Irregular menstrual bleeding	genitourinary
627.1	-0.0094645582761314	0.0265922168113507	0.990580089686775	0.721904519727252	34917	2099	32818	FALSE	FALSE	Postmenopausal bleeding	genitourinary
381.9	0.0247018039700102	0.069533700271228	1.02500942120743	0.722402773557108	38464	239	38225	FALSE	FALSE	Otorrhea	sense organs
755.61	0.0332272651682916	0.0940946388604303	1.03378545597173	0.723993967978707	44547	128	44419	FALSE	FALSE	Congenital hip dysplasia and deformity	congenital anomalies
204.3	-0.0269424649032633	0.0765883758148572	0.973417245568611	0.725001240863579	42002	192	41810	FALSE	FALSE	Monocytic leukemia	neoplasms
580.12	0.0336103886657457	0.0966126931084427	1.03418159935231	0.727924359184706	31499	122	31377	FALSE	FALSE	Non-proliferative glomerulonephritis	genitourinary
698	0.0070167756041966	0.0201916691405972	1.00704145085394	0.728209372975077	45597	3036	42561	FALSE	FALSE	Pruritus and related conditions	dermatologic
288.11	0.0103348863233091	0.0298843244804622	1.01038847571529	0.729470719659144	31842	1338	30504	FALSE	FALSE	Neutropenia	hematopoietic
626.13	-0.00765835299708053	0.022267364255312	0.992370897470468	0.730901010060673	35759	2941	32818	FALSE	FALSE	Irregular menstrual cycle	genitourinary
596.5	-0.00823980219223186	0.0240588847134426	0.991794051930282	0.731986084965859	41764	2099	39665	FALSE	FALSE	Functional disorders of bladder	genitourinary
727.7	-0.0272790429306546	0.0798840690831772	0.973089669842757	0.732740081960862	24097	178	23919	FALSE	FALSE	Contracture of tendon (sheath)	musculoskeletal
586.3	-0.0295923073526319	0.0881379078601312	0.970841257718643	0.737059356707288	31523	146	31377	FALSE	FALSE	Vascular disorders of kidney/hypertrophy	genitourinary
480.3	-0.0273572801391278	0.081927348305302	0.973013541001488	0.738439006342882	34269	168	34101	FALSE	FALSE	Pneumonia due to fungus (mycoses)	respiratory
671	-0.0220770012342688	0.0662737753222303	0.978164912245711	0.739045056007466	46219	259	45960	FALSE	FALSE	Venous/cerebrovascular complications embolism in pregnancy and the puerperium	pregnancy complications
242.2	-0.0310483690930806	0.0932459983452167	0.969428681555852	0.739154912843535	31194	131	31063	FALSE	FALSE	Toxic multinodular goiter	endocrine/metabolic
636	-0.0171960996219921	0.0516846329560311	0.982950909432179	0.739351660924991	44721	439	44282	FALSE	FALSE	Early or threatened labor; hemorrhage in early pregnancy	pregnancy complications
646	-0.0111197882127886	0.0336044787894456	0.98894180810807	0.740718534314777	46428	1120	45308	FALSE	FALSE	Other complications of pregnancy NEC	pregnancy complications
739	-0.0142232117869349	0.0444010523006612	0.985877460231504	0.74871438179768	35746	579	35167	FALSE	FALSE	Contracture of joint	musculoskeletal
528.11	0.0216521669202908	0.0681042364380516	1.02188827609904	0.750540407758264	41414	246	41168	FALSE	FALSE	Stomatitis and mucositis (ulcerative)	digestive
350.5	-0.0205792088263512	0.0650298209791302	0.979631097971788	0.751654879135521	36055	268	35787	FALSE	FALSE	Abnormal reflex	neurological
564.9	-0.00809227246908795	0.0255983198205203	0.991940381825918	0.751907524557496	27305	1873	25432	FALSE	FALSE	Personal history of diseases of digestive system	digestive
742.9	-0.00638985000693228	0.0206224329315917	0.993630521670873	0.756675426544427	34893	2924	31969	FALSE	FALSE	Other derangement of joint	musculoskeletal
323.8	-0.0200607677709863	0.0650977146339513	0.980139110628019	0.75795759512771	43580	267	43313	FALSE	FALSE	Encephalitis, non-infectious	neurological
198.5	0.0126577183988326	0.041168071637702	1.01273816638736	0.758489880081456	29340	695	28645	FALSE	FALSE	Secondary malignancy of brain/spine	neoplasms
302	-0.00933317083378438	0.0305157508652672	0.990710248021597	0.759720642687938	18262	1338	16924	FALSE	FALSE	Sexual and gender identity disorders	mental disorders
555.21	0.0106083263357293	0.0348362617379094	1.01066479412917	0.760732022346704	26414	982	25432	FALSE	FALSE	Ulcerative colitis (chronic)	digestive
612.3	0.0308791008457886	0.10175228290899	1.03136080569963	0.761529193894872	35674	111	35563	FALSE	FALSE	Congenital anomalies of breast	genitourinary
611.3	-0.00569819157607657	0.0189251305269387	0.994318012325288	0.76334489823515	39833	4270	35563	FALSE	FALSE	Lump or mass in breast	genitourinary
721	-0.0152633682148352	0.0508020217531697	0.984852526592187	0.763835419336428	28532	444	28088	FALSE	FALSE	Spondylosis and allied disorders	musculoskeletal
531.1	0.0144944497250062	0.048832284276466	1.01460000362674	0.766603136378637	44388	478	43910	FALSE	FALSE	Hemorrhage from gastrointestinal ulcer	digestive
242	-0.00818512238091285	0.027634222549118	0.991848284524609	0.767081061121449	32682	1619	31063	FALSE	FALSE	Thyrotoxicosis with or without goiter	endocrine/metabolic
286.12	-0.0298115123226447	0.100883004609593	0.970628467813012	0.767607527316137	32406	111	32295	FALSE	FALSE	Congenital deficiency of other clotting factors (including factor VII)	hematopoietic
288.3	0.0158932652953605	0.0557254448066694	1.0160202349988	0.775485855281775	30875	371	30504	FALSE	FALSE	Eosinophilia	hematopoietic
714.2	0.0221487480149708	0.0783425159363012	1.02239585251382	0.7773939113963	38361	187	38174	FALSE	FALSE	Juvenile rheumatoid arthritis	musculoskeletal
540.1	-0.0137952706130673	0.0488657118057145	0.986299448075671	0.777705951579675	45162	479	44683	FALSE	FALSE	Appendicitis	digestive
516	0.0285167853580873	0.101103656930581	1.02892728160244	0.777901387679146	45302	110	45192	FALSE	FALSE	Abnormal sputum	respiratory
189.12	0.0203421925437407	0.0723679980653492	1.02055050505585	0.778638488544475	44308	221	44087	FALSE	FALSE	Malignant neoplasm of renal pelvis	neoplasms
601.4	0.0232126505595867	0.082898798547302	1.02348416088729	0.779468370718199	36774	175	36599	FALSE	FALSE	Balanoposthitis	genitourinary
596.1	0.0121380282948548	0.0442218596267016	1.01221199311973	0.783715558221972	40282	617	39665	FALSE	FALSE	Bladder neck obstruction	genitourinary
614.32	-0.0228674776852696	0.0834234587853306	0.977392001441527	0.783997570733881	40220	165	40055	FALSE	FALSE	Chronic inflammatory pelvic disease	genitourinary
130.1	0.00935444138612157	0.0342869577790298	1.00939833092022	0.784985451284343	39111	984	38127	FALSE	FALSE	Lyme disease	infectious diseases
368.2	0.00875788043444447	0.0321043299330529	1.00879634287044	0.785011288149864	40838	1133	39705	FALSE	FALSE	Diplopia and disorders of binocular vision	sense organs
610.4	-0.0111846063579287	0.0410838136716837	0.988877708811839	0.785438443196205	36271	708	35563	FALSE	FALSE	Benign neoplasm of breast	genitourinary
687	-0.00813269121129924	0.0302190812642367	0.991900289653579	0.78783397738389	29310	1329	27981	FALSE	FALSE	Symptoms affecting skin	dermatologic
198.7	0.0239986497965922	0.0901368004361999	1.02428893489128	0.790049012959435	28785	140	28645	FALSE	FALSE	Secondary malignant neoplasm of skin	neoplasms
556.1	-0.0106672822064625	0.0401002374557712	0.989389411480116	0.790227319929421	26158	726	25432	FALSE	FALSE	Ulceration of intestine	digestive
379.4	0.0187682002603276	0.0707309934711012	1.01894542995535	0.790742778023572	37494	226	37268	FALSE	FALSE	Anomalies of pupillary function	sense organs
740.1	-0.00548805481645567	0.0212447602085072	0.994526977045247	0.796156016087329	28913	3414	25499	FALSE	FALSE	Osteoarthritis; localized	musculoskeletal
528.12	-0.0148669447933656	0.0583467946232435	0.985243022596189	0.798875172250893	41503	335	41168	FALSE	FALSE	Oral aphthae	digestive
286	-0.0178500076802392	0.0704170698483825	0.982308360018655	0.799889756216787	32524	229	32295	FALSE	FALSE	Coagulation defects	hematopoietic
706.8	0.00454393556638166	0.0180169497421645	1.00455427489608	0.800883868040223	37471	4046	33425	FALSE	FALSE	Other specified diseases of sebaceous glands	dermatologic
175	-0.00758370508899903	0.0304714901569763	0.992444978646973	0.803454606042133	34419	1394	33025	FALSE	FALSE	Acquired absence of breast	neoplasms
250.15	-0.0261470374976405	0.105109451430679	0.974191836347369	0.803546357723858	32454	102	32352	FALSE	FALSE	Diabetes type 1 with peripheral circulatory disorders	endocrine/metabolic
622.2	0.00994568399011552	0.0411088449225891	1.00999530667922	0.80883023557226	44250	701	43549	FALSE	FALSE	Mucous polyp of cervix	genitourinary
283	-0.0168685896711277	0.0699835645647058	0.983272888359002	0.809526869402252	28754	235	28519	FALSE	FALSE	Acquired hemolytic anemias	hematopoietic
623	0.0105154755397206	0.0438142750020127	1.01057095745501	0.810329380075973	44160	611	43549	FALSE	FALSE	Hypertrophy of female genital organs	genitourinary
701.5	0.0148497759769847	0.0624559135687067	1.01496058170092	0.812064040725306	35102	294	34808	FALSE	FALSE	Abnormal granulation tissue	dermatologic
223	-0.0104277732532134	0.043952405526622	0.989626407482614	0.812461701013059	21353	618	20735	FALSE	FALSE	Benign neoplasm of kidney and other urinary organs	neoplasms
604.1	0.0211697293855863	0.0892681334643827	1.02139539773945	0.812542235723598	35626	146	35480	FALSE	FALSE	Redundant prepuce and phimosis/BXO	genitourinary
564	-0.00579207424342067	0.0244252520549352	0.994224667479903	0.812552311531753	27522	2090	25432	FALSE	FALSE	Functional digestive disorders	digestive
369.2	0.0110015375914944	0.0467182897897538	1.01106227704428	0.813830972279913	37030	527	36503	FALSE	FALSE	Eye infection, viral	sense organs
627.3	0.00640087207749775	0.0271856750138087	1.00642140143774	0.813859342482325	34896	2078	32818	FALSE	FALSE	Postmenopausal atrophic vaginitis	genitourinary
293	0.0123412424837296	0.0528256455211073	1.01241770986045	0.815278306787196	41117	411	40706	FALSE	FALSE	Symptoms involving head and neck	mental disorders
159.4	0.0180866007998812	0.0792984396121769	1.01825115393603	0.819581962909956	37216	183	37033	FALSE	FALSE	Malignant neoplasm of retroperitoneum and peritoneum	neoplasms
282	0.0178431438062514	0.078336271578896	1.01800328374542	0.81982017500099	28704	185	28519	FALSE	FALSE	Hereditary hemolytic anemias	hematopoietic
195	-0.00622110579415274	0.027430658859221	0.993798205218462	0.820584015954914	30260	1615	28645	FALSE	FALSE	Cancer, suspected or other	neoplasms
733.4	-0.0103027764127004	0.0455401038503122	0.989750115388226	0.821018461967854	29390	556	28834	FALSE	FALSE	Aseptic necrosis of bone	musculoskeletal
346.2	-0.013161820146285	0.0586142818863782	0.98692441784424	0.822329589359826	31195	335	30860	FALSE	FALSE	Nonspecific abnormal results of function study of brain and central nervous system	neurological
540.11	-0.010573255880119	0.0471192631405949	0.989482444505509	0.822451136141442	45198	515	44683	FALSE	FALSE	Acute appendicitis	digestive
681.1	0.00534528776662504	0.0238454040792604	1.00535959930568	0.822629478937722	36832	2127	34705	FALSE	FALSE	Cellulitis and abscess of fingers/toes	dermatologic
513.32	0.0183835402341061	0.0825251460213846	1.01855355775316	0.823720049794738	44278	167	44111	FALSE	FALSE	Orthopnea	respiratory
709.2	-0.00887812297696857	0.0403334231516794	0.991161171184713	0.825779053101929	27968	735	27233	FALSE	FALSE	Sicca syndrome	dermatologic
627	-0.00585784319254193	0.0271271400716779	0.994159280518572	0.829034270955794	34823	2005	32818	FALSE	FALSE	Menopausal and postmenopausal disorders	genitourinary
377.1	-0.0129820504044982	0.0614818722508633	0.987101852940252	0.832768282493527	37571	303	37268	FALSE	FALSE	Optic atrophy	sense organs
362.26	0.00810817772812641	0.0384896631860473	1.00814113802358	0.833153698907395	39186	795	38391	FALSE	FALSE	Macular puckering of retina	sense organs
381.2	-0.00601234694752127	0.029543135144304	0.994005691042065	0.838735808309919	39583	1358	38225	FALSE	FALSE	Eustachian tube disorders	sense organs
110.11	0.00407517731424086	0.0202624929000526	1.00408349214027	0.840605332552121	38725	3083	35642	FALSE	FALSE	Dermatophytosis of nail	infectious diseases
270.3	0.0150494898337227	0.0756167055756176	1.01516330363565	0.842244481635077	39601	200	39401	FALSE	FALSE	Disorders of plasma protein metabolism	endocrine/metabolic
527	-0.0146813172691344	0.0738057170409027	0.985425927794834	0.842326553494703	41376	208	41168	FALSE	FALSE	Diseases of the salivary glands	digestive
375	0.0160438930883445	0.0806917870653805	1.01617328741111	0.842396260442226	37444	176	37268	FALSE	FALSE	Disorders of lacrimal system	sense organs
440.21	-0.0128768052665106	0.0647953169973617	0.987205746078	0.842473570080345	33120	269	32851	FALSE	FALSE	Atherosclerosis of native arteries of the extremities with ulceration or gangrene	circulatory system
529	0.0106214781972403	0.0536884331171817	1.01067808633998	0.843173767356959	41564	396	41168	FALSE	FALSE	Diseases and other conditions of the tongue	digestive
274.21	-0.00713893592727955	0.0367237500376605	0.992886485745272	0.845866124144134	43309	880	42429	FALSE	FALSE	Chondrocalcinosis	endocrine/metabolic
370.3	-0.017893576525043	0.0955298162615685	0.982265562910485	0.851418513214514	36628	125	36503	FALSE	FALSE	Keratoconjunctivitis	sense organs
727.4	0.0052071904320762	0.0280117557436323	1.00522077141086	0.852528640316458	25499	1580	23919	FALSE	FALSE	Ganglion and cyst of synovium, tendon, and bursa	musculoskeletal
289.9	-0.00804975321224121	0.0434486519896217	0.99198255929046	0.853016879847036	31129	625	30504	FALSE	FALSE	Abnormality of red blood cells	hematopoietic
755	-0.016286229558705	0.0885543816177355	0.983845674036387	0.854082347880026	44562	143	44419	FALSE	FALSE	Congenital anomalies of limbs	congenital anomalies
362.7	0.0160247892509688	0.088171752546475	1.01615387478731	0.855782723777859	38538	147	38391	FALSE	FALSE	Hereditary retinal dystrophies	sense organs
599.1	0.00989547184179247	0.0546135779433154	1.00994459391829	0.856217902378752	29351	389	28962	FALSE	FALSE	Urinary obstruction	genitourinary
348	0.0180242118803939	0.102205745469423	1.01818762832843	0.860017225596968	30968	108	30860	FALSE	FALSE	Other conditions of brain	neurological
858	-0.00517286286821968	0.0298090055991973	0.994840493347026	0.862232050785933	41432	1328	40104	FALSE	FALSE	Complication of internal orthopedic device	injuries & poisonings
741.2	0.00387862354649781	0.0224197462553637	1.00388615514106	0.862651166625662	34435	2466	31969	FALSE	FALSE	Stiffness of joint	musculoskeletal
626.15	0.011725343694387	0.067962034120431	1.0117943550001	0.863022567725576	33076	258	32818	FALSE	FALSE	Infertility, female, associated with anovulation	genitourinary
636.1	-0.0112822641970775	0.0659729827702433	0.98878114186695	0.864213227878089	44547	265	44282	FALSE	FALSE	Threatened premature labor	pregnancy complications
619.2	-0.00513387194173736	0.0302944785642177	0.994879283855798	0.865430429367801	40613	1352	39261	FALSE	FALSE	Disorders of uterus, NEC	genitourinary
337	-0.00650355990533193	0.0400714902894517	0.993517542468755	0.871070459057052	31585	725	30860	FALSE	FALSE	Disorders of the autonomic nervous system	neurological
701.4	-0.00726229854352709	0.0448258712734733	0.992764008225482	0.871296940124936	35386	578	34808	FALSE	FALSE	Keloid scar	dermatologic
625.1	0.00877509461743439	0.0542165491639571	1.00881370862475	0.871421855138944	40749	400	40349	FALSE	FALSE	Dyspareunia	genitourinary
772.3	-0.00411375118435389	0.0258280084690427	0.995894698699172	0.873452364799718	41288	1779	39509	FALSE	FALSE	Muscle weakness	symptoms
695.41	-0.00985504170109795	0.0624749446733555	0.990193360091312	0.874658602852544	27930	296	27634	FALSE	FALSE	Cutaneous lupus erythematosus	dermatologic
369	0.0121211658170167	0.078658525406793	1.01219492486133	0.877532020464105	36687	184	36503	FALSE	FALSE	Infection of the eye	sense organs
706.1	0.00328676820513965	0.0213696538232843	1.00329217555036	0.877763174038811	36321	2896	33425	FALSE	FALSE	Acne	dermatologic
855	0.0144184753458528	0.0952801206798927	1.01452292294949	0.87971760170217	40229	125	40104	FALSE	FALSE	Complication of nervous system device, implant, and graft	injuries & poisonings
335	-0.00555583791121005	0.0369631069948567	0.994459567213575	0.88052189427139	31715	855	30860	FALSE	FALSE	Multiple sclerosis	neurological
281.9	-0.00753099095899906	0.0501507349380484	0.992497295899513	0.880632773574722	28981	462	28519	FALSE	FALSE	Deficiency anemias	hematopoietic
772.1	-0.00940301132135477	0.0627144545266824	0.990641058750968	0.880816909506077	39799	290	39509	FALSE	FALSE	Muscular wasting and disuse atrophy	symptoms
612.1	-0.0135050697388597	0.0908194362370457	0.986585714573118	0.881788453435056	35702	139	35563	FALSE	FALSE	Galactorrhea	genitourinary
346.1	0.00447115945008679	0.0300743271557212	1.00448116999752	0.88181379241357	32174	1314	30860	FALSE	FALSE	Nonspecific abnormal findings on radiological and other examination of skull and head	neurological
133	0.00897848563201502	0.0610158078470266	1.00901891313614	0.88301350210746	38431	304	38127	FALSE	FALSE	Arthropod-borne diseases	infectious diseases
710.11	-0.00757439343554618	0.0516280604325825	0.992454219993712	0.883360303057093	35628	428	35200	FALSE	FALSE	Acute osteomyelitis	musculoskeletal
704	-0.00399025531221744	0.0276622743595775	0.996017695178167	0.885303852018887	39040	1542	37498	FALSE	FALSE	Diseases of hair and hair follicles	dermatologic
519.2	-0.00854433820217633	0.0596831595482014	0.991492060912924	0.886162535118889	41400	318	41082	FALSE	FALSE	Respiratory complications	respiratory
250.14	0.00916476159151463	0.0641284613877076	1.00920688660927	0.886359251196988	32630	278	32352	FALSE	FALSE	Type 1 diabetes with neurological manifestations	endocrine/metabolic
242.3	-0.0133243775910719	0.0935796495586041	0.986763998971672	0.886775579172543	31195	132	31063	FALSE	FALSE	Exophthalmos	endocrine/metabolic
618	-0.00875556051684972	0.0621638297093273	0.991282657780923	0.887991173496248	45466	301	45165	FALSE	FALSE	Genital prolapse	genitourinary
433	-0.00473968481968566	0.0345267036969842	0.995271529761553	0.890812707745044	36893	995	35898	FALSE	FALSE	Cerebrovascular disease	circulatory system
735.3	-0.00335492030395728	0.0248633616717741	0.996650701152895	0.892663820024646	37196	2029	35167	FALSE	FALSE	Hallux valgus (Bunion)	musculoskeletal
752.2	0.00704245274035931	0.0526827430940886	1.00706730912637	0.893658268059443	45633	410	45223	FALSE	FALSE	Other specified congenital anomalies of nervous system	congenital anomalies
818.2	-0.0141147245787767	0.105696984906822	0.98598442112659	0.893766712078916	44066	101	43965	FALSE	FALSE	Subarachnoid hemorrhage (injury)	injuries & poisonings
374.6	-0.00628293523608997	0.0476135476034207	0.993736761129582	0.89501839738798	37017	514	36503	FALSE	FALSE	Dermatochalasis	sense organs
716	-0.00813482281187772	0.0616598530279359	0.991898175320601	0.895039166836787	35503	303	35200	FALSE	FALSE	Other arthropathies	musculoskeletal
453	0.0116325532857557	0.0903278658748577	1.01170047454412	0.897530586297704	25115	142	24973	FALSE	FALSE	Chronic venous hypertension	circulatory system
333.1	-0.00459254555134344	0.0358710228318613	0.995417984060569	0.898125706201702	31773	913	30860	FALSE	FALSE	Essential tremor	neurological
791	-0.00769127725690641	0.0623384947384789	0.992338224931059	0.901806780892321	46702	292	46410	FALSE	FALSE	Gangrene	symptoms
229	-0.00348685944646063	0.0285948124991651	0.996519212588445	0.902946314712357	46172	1431	44741	FALSE	FALSE	Benign neoplasm of unspecified sites	neoplasms
569	-0.00181454717888228	0.0150377700396656	0.998187098116544	0.903955610291403	39291	6003	33288	FALSE	FALSE	Other disorders of intestine	digestive
758.1	-0.00845361872378597	0.073186431626208	0.991582012635643	0.908042475728172	44339	211	44128	FALSE	FALSE	Chromosomal anomalies	congenital anomalies
290.3	0.00308232512180237	0.0273898964887501	1.00308708037037	0.910399129672894	34774	1596	33178	FALSE	FALSE	Other persistent mental disorders due to conditions classified elsewhere	mental disorders
709	0.00576156668153689	0.0518055830265963	1.00577819642931	0.91144572297786	27662	429	27233	FALSE	FALSE	Diffuse diseases of connective tissue	dermatologic
601.3	0.00568687674068532	0.0532933723214104	1.00570307772065	0.915019927657057	37019	420	36599	FALSE	FALSE	Orchitis and epididymitis	genitourinary
287.31	0.00675559085092228	0.0641688289903932	1.00677846132698	0.916154911850412	32572	277	32295	FALSE	FALSE	Primary thrombocytopenia	hematopoietic
588.1	-0.0108248173137488	0.103133048327362	0.989233560189377	0.916407759832373	31484	107	31377	FALSE	FALSE	Renal osteodystrophy	genitourinary
459	-0.00573030275442662	0.0555803449269723	0.994286084114887	0.917884044938458	34580	370	34210	FALSE	FALSE	Other disorders of circulatory system	circulatory system
691	0.0044767958502324	0.0434764293489165	1.00448683167129	0.917986271207733	28773	615	28158	FALSE	FALSE	Congenital anomalies of skin	dermatologic
289.3	0.00506844870901345	0.0520659999209685	1.00508131502341	0.922451140474757	30931	427	30504	FALSE	FALSE	Personal history of diseases of blood and blood-forming organs	hematopoietic
250.12	0.00716809531772482	0.0744425509184938	1.00719384760782	0.923290017360621	32557	205	32352	FALSE	FALSE	Type 1 diabetes with renal manifestations	endocrine/metabolic
598.4	-0.00973592415225971	0.101470005058165	0.990311316522443	0.923561244909306	46478	110	46368	FALSE	FALSE	Other cells and casts in urine	genitourinary
379.5	-0.00599095047665349	0.0633822252892371	0.99402695948341	0.924695312062296	37551	283	37268	FALSE	FALSE	Disorders of iris and ciliary body	sense organs
292.2	-0.00301105696824152	0.0322392674830677	0.996993471717274	0.925588023367284	34358	1180	33178	FALSE	FALSE	Mild cognitive impairment	mental disorders
368.4	-0.00301185134872363	0.0324891237760842	0.996992679725434	0.926139217559179	40812	1107	39705	FALSE	FALSE	Visual field defects	sense organs
279.11	-0.00292935884332405	0.0319999382054074	0.997074927541817	0.92706142612712	34656	1147	33509	FALSE	FALSE	Deficiency of humoral immunity	endocrine/metabolic
580.32	-0.00439501589550548	0.0482415683237884	0.995614628053246	0.927409689884142	31873	496	31377	FALSE	FALSE	Nephritis and nephropathy with pathological lesion	genitourinary
164	0.00736463252853728	0.0838353767655833	1.00739181813102	0.929998791726116	43728	161	43567	FALSE	FALSE	Cancer of intrathoracic organs	neoplasms
348.8	-0.00262990547011725	0.0311815339080353	0.997373549701685	0.932784710454936	32079	1219	30860	FALSE	FALSE	Encephalopathy, not elsewhere classified	neurological
700	0.00245671505104828	0.0295977230254291	1.00245973524822	0.933848744589158	36188	1380	34808	FALSE	FALSE	Corns and callosities	dermatologic
560.3	0.00563778062166106	0.0696306949070562	1.00565370281471	0.935468286187163	25670	238	25432	FALSE	FALSE	Peritoneal or intestinal adhesions	digestive
365.11	-0.0057408759405251	0.0709066904788452	0.994275571398661	0.935470732019386	39011	228	38783	FALSE	FALSE	Primary open angle glaucoma	sense organs
697	-0.00326859721783821	0.0416894191431625	0.996736738830667	0.937507073401697	28826	668	28158	FALSE	FALSE	Sarcoidosis	dermatologic
200	-0.00316225487718618	0.0409112787813443	0.996842739784583	0.938388526521044	42497	687	41810	FALSE	FALSE	Myeloproliferative disease	neoplasms
475.9	0.00228692521011894	0.0296146113556108	1.00228954221816	0.938446250292774	27477	1388	26089	FALSE	FALSE	Postnasal drip	respiratory
526.4	-0.00722335487643917	0.0942308075485866	0.992802670849343	0.938897224508674	40606	128	40478	FALSE	FALSE	Temporomandibular joint disorders	digestive
377	0.00441507185071667	0.0599442254624608	1.00442483264002	0.941286500208025	37586	318	37268	FALSE	FALSE	Disorders of optic nerve and visual pathways	sense organs
241.2	0.00147258267646458	0.0200088254803452	1.00147366745875	0.941331330832313	34435	3372	31063	FALSE	FALSE	Nontoxic multinodular goiter	endocrine/metabolic
609.2	0.0054185132620348	0.0761663111350713	1.00543321995583	0.943285895712889	35679	199	35480	FALSE	FALSE	Abnormal spermatozoa	genitourinary
709.3	0.00484365264482058	0.0687556311029343	1.00485540209271	0.943837597621775	27478	245	27233	FALSE	FALSE	Systemic sclerosis	dermatologic
634	0.00281324132311453	0.0436562570097346	1.00281720219992	0.948619294950861	44907	625	44282	FALSE	FALSE	Miscarriage; stillbirth	pregnancy complications
365	-0.0013066039705859	0.0219024559825847	0.998694249264728	0.952429941420981	41395	2612	38783	FALSE	FALSE	Glaucoma	sense organs
454	-0.00216702498753367	0.0371654058717663	0.997835321315976	0.953503627434357	25832	859	24973	FALSE	FALSE	Varicose veins	circulatory system
603.2	-0.00340967991326117	0.0592915784229535	0.996596126444146	0.954141342062864	35813	333	35480	FALSE	FALSE	Spermatocele	genitourinary
252.2	-0.00367972640412007	0.0645654181183682	0.996327035492565	0.954551393963187	36851	276	36575	FALSE	FALSE	Hypoparathyroidism	endocrine/metabolic
277.4	-0.00263672354706007	0.0474611538745493	0.997366749555264	0.955695992569902	40992	509	40483	FALSE	FALSE	Disorders of bilirubin excretion	endocrine/metabolic
366	-0.000930667408852892	0.0174665842968096	0.999069765527743	0.957506634928473	42932	4997	37935	FALSE	FALSE	Cataract	sense organs
938	-0.00164149534537106	0.0313709400837061	0.998359851171246	0.95826945649009	27578	1259	26319	FALSE	FALSE	Dermatitis due to solar radiation	dermatologic
184.11	-0.00243721847341443	0.0485507075470823	0.997565749132139	0.959963455462042	37480	509	36971	FALSE	FALSE	Malignant neoplasm of ovary	neoplasms
642.1	-0.00273903057648555	0.0607447431493031	0.997264717145275	0.96403491466079	46352	314	46038	FALSE	FALSE	Preeclampsia and eclampsia	pregnancy complications
270.38	0.00131821348609258	0.0295985705647982	1.00131908271139	0.964476845609786	40744	1343	39401	FALSE	FALSE	Other specified disorders of plasma protein metabolism	endocrine/metabolic
790.8	0.0022351305934492	0.050686117188839	1.00223763035992	0.964826692781861	35034	450	34584	FALSE	FALSE	Elevated C-reactive protein (CRP)	symptoms
260.1	-0.00320592590691652	0.0801643754181098	0.996799207586212	0.968099581787929	31026	178	30848	FALSE	FALSE	Cachexia	endocrine/metabolic
715.2	0.00233152836928887	0.0613985513725567	1.00233424849516	0.969708674645707	38475	301	38174	FALSE	FALSE	Ankylosing spondylitis	musculoskeletal
523.31	0.00200501590983826	0.0538551703034097	1.0020070272983	0.970301797500672	40870	392	40478	FALSE	FALSE	Acute periodontitis	digestive
818.1	-0.00325999423782765	0.0880899477198343	0.996745313773792	0.9704789759422	44111	146	43965	FALSE	FALSE	Subdural hemorrhage (injury)	injuries & poisonings
290.16	-0.0020743438364029	0.0603099886921979	0.997927806127928	0.972562411501211	33496	318	33178	FALSE	FALSE	Vascular dementia	mental disorders
359	-0.002293627394576	0.0677299089682148	0.997709000958865	0.972985344388782	38594	251	38343	FALSE	FALSE	Muscular dystrophies and other myopathies	neurological
676	0.00284354064286884	0.100448821686091	1.0028475873393	0.977416219015647	46073	113	45960	FALSE	FALSE	Other disorders of the breast associated with childbirth and disorders of lactation	pregnancy complications
601.8	-0.00282371931976895	0.100708832584613	0.997180263625841	0.977631486484554	36712	113	36599	FALSE	FALSE	Other inflammatory disorders of male genital organs	genitourinary
592.13	-0.00209009599961052	0.0783742097849946	0.997912086730064	0.978724408397068	30026	189	29837	FALSE	FALSE	Chronic interstitial cystitis	genitourinary
371	-0.00158132048263149	0.0638814739074025	0.998419929145828	0.980251201495055	36787	284	36503	FALSE	FALSE	Inflammation of the eye	sense organs
226	-0.00102355848727392	0.0476818122509697	0.998976965170035	0.982873578883501	42471	510	41961	FALSE	FALSE	Benign neoplasm of thyroid glands	neoplasms
597.1	0.00119873635451182	0.0584900035144959	1.00119945512611	0.983648722526862	40003	338	39665	FALSE	FALSE	Urethral stricture (not specified as infectious)	genitourinary
939.1	-0.00177629979485557	0.104930298416496	0.998225276891931	0.986493753337105	26424	105	26319	FALSE	FALSE	Contact and allergic dermatitis of eyelid	dermatologic
204.4	-0.000701431759489594	0.0472756841578316	0.999298814186259	0.98816218002562	42323	513	41810	FALSE	FALSE	Multiple myeloma	neoplasms
204.11	0.00117849650874077	0.104310215057958	1.00117919120862	0.990985694306179	41913	103	41810	FALSE	FALSE	Lymphoid leukemia, acute	neoplasms
704.1	-0.000255976541378619	0.022886896565969	0.999744056217821	0.99107631427055	39881	2383	37498	FALSE	FALSE	Alopecia	dermatologic
217	0.000887486447615779	0.0880095175064727	1.00088788038024	0.991954282289067	28543	149	28394	FALSE	FALSE	Vascular hamartomas and non-neoplastic nevi	neoplasms
348.4	-0.000576764616845935	0.0702109889645538	0.999423401679893	0.993445664075184	31090	230	30860	FALSE	FALSE	Cerebral cysts	neurological
802	0.000230379187054559	0.0546304366425321	1.00023040572638	0.996635292284588	32152	391	31761	FALSE	FALSE	Fracture of pelvis	injuries & poisonings
706.2	-4.01087313825631e-06	0.0163680628461089	0.999995989134905	0.999804484272182	38409	4984	33425	FALSE	FALSE	Sebaceous cyst	dermatologic

### Sheet: SM Table 7
Supplementary Table 7. BMI-adjusted PheWAS results for the Polygenic Sleep Health Score
Phenotype	Beta	SE	OR	P value	N_total	N_cases	N_controls	Bonferroni	FDR	Description	Group
318	-0.110187492384891	0.0123523660539873	0.895666188962856	4.64795197491312e-19	35406	11684	23722	TRUE	TRUE	Tobacco use disorder	mental disorders
316	-0.136010455754828	0.0193293328655176	0.872833506307861	1.97157547589076e-12	27311	3589	23722	TRUE	TRUE	Substance addiction and disorders	mental disorders
327.32	-0.102567261910442	0.0157488061255477	0.90251744266391	7.3811454164941e-11	32366	6481	25885	TRUE	TRUE	Obstructive sleep apnea	neurological
530.11	-0.0762758216229009	0.0117673747973135	0.926560605860878	9.05300326103715e-11	35069	14491	20578	TRUE	TRUE	GERD	digestive
496	-0.131847109989652	0.0209491808795663	0.876474989106092	3.10058167642186e-10	29545	3012	26533	TRUE	TRUE	Chronic airway obstruction	respiratory
496.1	-0.158270692952677	0.0252757409303259	0.853618682129818	3.80649778311668e-10	28500	1967	26533	TRUE	TRUE	Emphysema	respiratory
789	-0.0778871978187319	0.0127754704423743	0.925068770433447	1.08334143991743e-09	38426	9519	28907	TRUE	TRUE	Nausea and vomiting	symptoms
514	-0.0716812040946239	0.0120580397565602	0.930827592540955	2.76995151556836e-09	38038	13194	24844	TRUE	TRUE	Abnormal findings examination of lungs	respiratory
327.3	-0.110095072152314	0.0190955406339409	0.895748970465635	8.14228622552215e-09	29954	4069	25885	TRUE	TRUE	Sleep apnea	neurological
300.1	-0.0756615988513237	0.013612748928171	0.927129895301616	2.72660686385619e-08	26340	12030	14310	TRUE	TRUE	Anxiety disorder	mental disorders
317.1	-0.129161490143355	0.0232549004349944	0.878832031374675	2.78946295803217e-08	26061	2339	23722	TRUE	TRUE	Alcoholism	mental disorders
532	-0.0849328771998481	0.0156727482589464	0.918573939587171	5.9885122493994e-08	26874	6296	20578	TRUE	TRUE	Dysphagia	digestive
338.1	-0.067742068825776	0.012754952086762	0.934501479558336	1.09001020838238e-07	32101	10491	21610	TRUE	TRUE	Acute pain	neurological
411.3	-0.0891549489662676	0.016854119483518	0.914703830180312	1.22449081457921e-07	30926	5455	25471	TRUE	TRUE	Angina pectoris	circulatory system
507	-0.0790793635683937	0.0149693831098939	0.923966592249336	1.27265732519813e-07	33387	7228	26159	TRUE	TRUE	Pleurisy; pleural effusion	respiratory
296.2	-0.0740452312820117	0.0140255763330145	0.928629689779963	1.29678027350828e-07	24993	10683	14310	TRUE	TRUE	Depression	mental disorders
296.22	-0.0749840709912207	0.0142682757311339	0.927758264480392	1.47783287201355e-07	24391	10081	14310	TRUE	TRUE	Major depressive disorder	mental disorders
327.4	-0.0827907297655157	0.0158885970323535	0.920543769474861	1.88128352375867e-07	31436	5551	25885	TRUE	TRUE	Insomnia	neurological
338.2	-0.0641900901276743	0.0125634305193942	0.937826710986593	3.23388005191526e-07	32736	11126	21610	TRUE	TRUE	Chronic pain	neurological
327	-0.105578767767922	0.0208405837678003	0.899803594534647	4.06224005315068e-07	28845	2960	25885	TRUE	TRUE	Sleep disorders	neurological
300.9	-0.143076601465339	0.0283216061024609	0.866687676806621	4.37543527317785e-07	16029	1719	14310	TRUE	TRUE	Posttraumatic stress disorder	mental disorders
594	-0.155085221372304	0.0310111935478283	0.856342195716774	5.70504829383758e-07	36574	1235	35339	TRUE	TRUE	Urinary calculus	genitourinary
317	-0.118881598184171	0.0241409240241135	0.887912925040997	8.45831757540795e-07	25878	2156	23722	TRUE	TRUE	Alcohol-related disorders	mental disorders
574.1	-0.10255039038276	0.0208919584653637	0.902532669640379	9.1726098719339e-07	37622	2878	34744	TRUE	TRUE	Cholelithiasis	digestive
276.5	-0.0827861618455567	0.0175462055264895	0.920547974454722	2.37963515991513e-06	31686	4329	27357	TRUE	TRUE	Hypovolemia	endocrine/metabolic
508	-0.0686695090842979	0.0147418714127329	0.933635187043917	3.19099360780634e-06	33626	7467	26159	TRUE	TRUE	Pulmonary collapse; interstitial and compensatory emphysema	respiratory
763	-0.0716757652601841	0.0158254090618793	0.93083265517189	5.92194308893686e-06	34748	5533	29215	TRUE	TRUE	Thoracic or lumbosacral neuritis or radiculitis, unspecified	symptoms
765	-0.0915469290307746	0.0204082099841663	0.912518491538789	7.2644519165913e-06	32243	3028	29215	TRUE	TRUE	Cervical radiculitis	symptoms
355.1	-0.141646861064691	0.0315876564692454	0.867927701438319	7.31717859134392e-06	32712	1206	31506	TRUE	TRUE	Chronic pain syndrome	neurological
327.41	-0.135648499633254	0.0306094592617259	0.873149490921417	9.35418025815562e-06	27182	1297	25885	TRUE	TRUE	Organic or persistent insomnia	neurological
427.7	-0.0777129713278173	0.0175388531620338	0.925229955960161	9.38389433382199e-06	20375	5054	15321	TRUE	TRUE	Tachycardia NOS	circulatory system
278.11	-0.106275330790193	0.0246172102421204	0.899177042865084	1.58081714632367e-05	29758	4714	25044	TRUE	TRUE	Morbid obesity	endocrine/metabolic
327.71	-0.134015767219451	0.0311662560082956	0.874576274858569	1.70776686073976e-05	27126	1241	25885	TRUE	TRUE	Restless legs syndrome	neurological
766	-0.0940656013311541	0.0220763899376254	0.910223048438511	2.03592472055509e-05	31777	2562	29215	TRUE	TRUE	Neuralgia, neuritis, and radiculitis NOS	symptoms
296	-0.0869121539853188	0.0205413495151972	0.91675762559982	2.32568865384208e-05	17859	3549	14310	TRUE	TRUE	Mood disorders	mental disorders
761	-0.0551367043790845	0.0130565794539731	0.946355768132616	2.41172696024179e-05	39547	8689	30858	TRUE	TRUE	Cervicalgia	symptoms
420.3	-0.132088086207761	0.0316562038612129	0.876263804924155	3.01168001360449e-05	35145	1174	33971	TRUE	TRUE	Endocarditis	circulatory system
443.9	-0.0916676822960466	0.0220178954321339	0.912408308603923	3.1364469772141e-05	30911	2759	28152	TRUE	TRUE	Peripheral vascular disease, unspecified	circulatory system
458.9	-0.0757770681956692	0.0182585040938875	0.927022846401034	3.32135254884145e-05	33515	4074	29441	TRUE	TRUE	Hypotension NOS	circulatory system
295.2	-0.224920159890317	0.0542672241910528	0.798579974926982	3.40291823196971e-05	14712	402	14310	TRUE	TRUE	Paranoid disorders	mental disorders
411.2	-0.0776147275043639	0.0189417228686007	0.925320858553844	4.1753924057195e-05	29804	4333	25471	FALSE	TRUE	Myocardial infarction	circulatory system
278.1	-0.0649045554344308	0.0159387830079376	0.937156905642676	4.6588190415452e-05	34771	9727	25044	FALSE	TRUE	Obesity	endocrine/metabolic
770	-0.0627656086000549	0.0154904956509401	0.939163579758878	5.08080170053649e-05	39742	5641	34101	FALSE	TRUE	Myalgia and myositis unspecified	symptoms
426.92	-0.141890679157363	0.035074139951942	0.867716110757442	5.22227133698557e-05	16412	1091	15321	FALSE	TRUE	Cardiac defibrillator in situ	circulatory system
760	-0.044915550164705	0.0111088623873663	0.956078219072058	5.27226027477149e-05	38991	15821	23170	FALSE	TRUE	Back pain	symptoms
594.1	-0.0732181773162858	0.0181253358009242	0.929398034334995	5.35541396676436e-05	39222	3883	35339	FALSE	TRUE	Calculus of kidney	genitourinary
475	-0.0695984413956747	0.0172764716110789	0.932768305850946	5.6131435656385e-05	26796	4780	22016	FALSE	TRUE	Chronic sinusitis	respiratory
401.1	-0.050532337576537	0.0126743329683225	0.950723184091496	6.6919096614859e-05	38831	22536	16295	FALSE	TRUE	Essential hypertension	circulatory system
317.11	-0.193652956528035	0.0486592270131265	0.823943798973462	6.89794425125593e-05	24210	488	23722	FALSE	TRUE	Alcoholic liver damage	mental disorders
304	-0.0633129744085727	0.0159444310952265	0.938649654392131	7.16160916933295e-05	21167	6857	14310	FALSE	TRUE	Adjustment reaction	mental disorders
276.14	-0.0825246187224651	0.0207832107798273	0.920788768934614	7.16512958648217e-05	30330	2973	27357	FALSE	TRUE	Hypopotassemia	endocrine/metabolic
977	-0.0689042837414679	0.0173550131068185	0.933416018891527	7.17878293480678e-05	31911	4474	27437	FALSE	TRUE	Personal history of allergy to medicinal agents	injuries & poisonings
433.31	-0.0727236246650938	0.018359766716272	0.929857784272793	7.46265096138109e-05	35281	3984	31297	FALSE	TRUE	Transient cerebral ischemia	circulatory system
724.2	-0.106569793010578	0.0270282892969824	0.898912308175618	8.05028348820505e-05	25440	1700	23740	FALSE	TRUE	Disorders of coccyx	musculoskeletal
357	-0.0709714600451758	0.018054187635353	0.931488476387269	8.45845316140887e-05	37407	3926	33481	FALSE	TRUE	Inflammatory and toxic neuropathy	neurological
722.1	-0.068660035237768	0.0174771088192811	0.933644032202293	8.54526846716572e-05	28243	4503	23740	FALSE	TRUE	Displacement of intervertebral disc	musculoskeletal
250.2	-0.0605605734427861	0.0154249231497236	0.941236753340978	8.63160737959211e-05	34776	7004	27772	FALSE	TRUE	Type 2 diabetes	endocrine/metabolic
721.1	-0.0496810137566609	0.0126930389881753	0.95153290200139	9.07660287943196e-05	34668	10928	23740	FALSE	TRUE	Spondylosis without myelopathy	musculoskeletal
722.6	-0.0560685934571952	0.0144451214859321	0.945474280316512	0.000103818455433876	31332	7592	23740	FALSE	TRUE	Degeneration of intervertebral disc	musculoskeletal
965.1	-0.127627940618665	0.0329358134155745	0.880180797754359	0.000106602584589238	28540	1103	27437	FALSE	TRUE	Opiates and related narcotics causing adverse effects in therapeutic use	injuries & poisonings
495	-0.055314202018685	0.0143161015227995	0.946187807124332	0.000111647849836147	33809	7276	26533	FALSE	TRUE	Asthma	respiratory
339	-0.0604703380577089	0.0158318416263726	0.941321690033955	0.00013370126755149	35658	5531	30127	FALSE	TRUE	Other headache syndromes	neurological
571.5	-0.0647934264920209	0.0170065293752625	0.937261056685462	0.000139014738596354	31888	4855	27033	FALSE	TRUE	Other chronic nonalcoholic liver disease	digestive
216	0.0429916008621836	0.0113398939006332	1.04392912670918	0.000149932071982272	38735	14561	24174	FALSE	TRUE	Benign neoplasm of skin	neoplasms
306	-0.0618106820404021	0.0163882009944246	0.940060840345848	0.00016216671414374	20588	6278	14310	FALSE	TRUE	Other mental disorder	mental disorders
499	-0.331725263785998	0.0880255952165551	0.717684469685565	0.000164225445630282	41612	146	41466	FALSE	TRUE	Cystic fibrosis	respiratory
530.14	-0.0854816394135501	0.0227701199377594	0.918069999203001	0.000173955277544059	23087	2509	20578	FALSE	TRUE	Reflux esophagitis	digestive
165.1	-0.0917030630527999	0.0244587917982928	0.912376027478565	0.000177337092678095	40516	2035	38481	FALSE	TRUE	Cancer of bronchus; lung	neoplasms
771.1	-0.0485169774763052	0.0130420310172687	0.952641165725724	0.000199185156063897	36964	9183	27781	FALSE	TRUE	Swelling of limb	symptoms
571.81	-0.186097932238641	0.0501002729980206	0.830192288411424	0.000203598346354175	27492	459	27033	FALSE	TRUE	Portal hypertension	digestive
723	-0.128563136347313	0.0347874470680827	0.879358041211029	0.000219302420947559	24724	984	23740	FALSE	TRUE	Other disorders of cervical region	musculoskeletal
276.1	-0.11621739159896	0.0315869079786583	0.890281662504853	0.000233884278484901	28550	1193	27357	FALSE	TRUE	Electrolyte imbalance	endocrine/metabolic
189.2	-0.206923986830271	0.056307152895313	0.813081452537092	0.000237928844181895	39365	366	38999	FALSE	TRUE	Cancer of bladder	neoplasms
401.21	-0.107616499677417	0.0292915111952553	0.89797190291983	0.000238799090252692	18370	2075	16295	FALSE	TRUE	Hypertensive heart disease	circulatory system
276.41	-0.0984102123704274	0.0267875645943813	0.906277061430341	0.000239037667098078	29054	1697	27357	FALSE	TRUE	Acidosis	endocrine/metabolic
949	-0.0788235868815286	0.0214789960849124	0.924202951589391	0.000242741768469034	24996	2874	22122	FALSE	TRUE	Allergies, other	injuries & poisonings
440.2	-0.140420995641228	0.0384294404232985	0.868992316401593	0.000258190970297874	28959	807	28152	FALSE	TRUE	Atherosclerosis of the extremities	circulatory system
496.21	-0.124230821627276	0.0340121283797762	0.883175961241196	0.000259654308327296	27569	1036	26533	FALSE	TRUE	Obstructive chronic bronchitis	respiratory
512.8	-0.0448516975311249	0.01234888191058	0.956139269133338	0.000281183831054294	30906	15321	15585	FALSE	TRUE	Cough	respiratory
300.11	-0.0695067312383094	0.0192102202518479	0.932853854101823	0.000296640482088993	18675	4365	14310	FALSE	TRUE	Generalized anxiety disorder	mental disorders
418	-0.0403123678413747	0.011149213125321	0.960489366298194	0.000299520727486063	38197	17758	20439	FALSE	TRUE	Nonspecific chest pain	circulatory system
296.1	-0.08534766258198	0.0236384676733595	0.918193007552605	0.000305558700752809	16841	2531	14310	FALSE	TRUE	Bipolar	mental disorders
440.22	-0.1222211433689	0.0342870634263356	0.884952645452665	0.000364351655126189	29174	1022	28152	FALSE	TRUE	Atherosclerosis of native arteries of the extremities with intermittent claudication	circulatory system
530.1	-0.100623531896858	0.0282466828370238	0.904273398904576	0.000367601422006188	22129	1551	20578	FALSE	TRUE	Esophagitis, GERD and related diseases	digestive
721.2	-0.127480461157875	0.0358041577420475	0.880310615916331	0.000370158858597061	24676	936	23740	FALSE	TRUE	Spondylosis with myelopathy	musculoskeletal
512.7	-0.0451817219880582	0.0127990554986535	0.955823771854062	0.000415430084938303	29728	14143	15585	FALSE	TRUE	Shortness of breath	respiratory
727.1	-0.063610973467734	0.0182048952185161	0.938369979351759	0.000475540576284364	24074	4329	19745	FALSE	TRUE	Synovitis and tenosynovitis	musculoskeletal
722.3	-0.337590653442084	0.0974783012578404	0.713487291695802	0.000533714123476792	23860	120	23740	FALSE	TRUE	Schmorl's nodes	musculoskeletal
480	-0.0511612579283668	0.0147832388085938	0.950125442917562	0.000538650580361414	35901	6544	29357	FALSE	TRUE	Pneumonia	respiratory
457.2	-0.14203738875709	0.0411153095595123	0.867588817811934	0.00055108790665847	21390	724	20666	FALSE	TRUE	Encounter for long-term (current) use of antiplatelets/antithrombotics	circulatory system
512.9	-0.045305286237757	0.0131938060327004	0.955705673503366	0.000595117428845948	28612	13027	15585	FALSE	TRUE	Other dyspnea	respiratory
495.2	-0.084343449047619	0.0246096825909603	0.919115532526451	0.000609735258123424	28607	2074	26533	FALSE	TRUE	Asthma with exacerbation	respiratory
720.1	-0.0673485947786817	0.0197149783468948	0.934869253987615	0.000635218704942655	27372	3632	23740	FALSE	TRUE	Spinal stenosis of lumbar region	musculoskeletal
724.1	-0.0789309614743502	0.0233572801198953	0.924103721001297	0.000726740024134991	26081	2341	23740	FALSE	TRUE	Disorders of sacrum	musculoskeletal
260	-0.0787732427285322	0.0233365720419293	0.924249480975417	0.000736743052262651	28625	2306	26319	FALSE	TRUE	Protein-calorie malnutrition	endocrine/metabolic
503	-0.0669299663810039	0.0200246274065182	0.935260698734677	0.000830624811806326	29713	3554	26159	FALSE	TRUE	Pulmonary congestion and hypostasis	respiratory
539	-0.108722048737386	0.0325747149092166	0.896979699492521	0.000844989568538555	41519	1394	40125	FALSE	TRUE	Bariatric surgery	digestive
425.1	-0.0662900082802745	0.0200058556045819	0.935859417952299	0.000921261318811608	37212	3241	33971	FALSE	TRUE	Primary/intrinsic cardiomyopathies	circulatory system
720	-0.0642262448547288	0.0194308259330893	0.937792804730772	0.000948480329779357	27360	3620	23740	FALSE	TRUE	Spinal stenosis	musculoskeletal
550.2	-0.0628577642893809	0.0190170163476611	0.939077034479676	0.000948601897005344	35909	3578	32331	FALSE	TRUE	Diaphragmatic hernia	digestive
172.21	0.0639086608171135	0.0194502949752776	1.06599502719991	0.00101713947506901	33081	3526	29555	FALSE	TRUE	Basal cell carcinoma	neoplasms
289.4	-0.0510883008955477	0.0155690046815881	0.950194763779374	0.00103289170324555	31797	5804	25993	FALSE	TRUE	Lymphadenitis	hematopoietic
428.3	-0.073635178666294	0.0225214588382263	0.929010554895322	0.00107716281766483	33077	2674	30403	FALSE	TRUE	Heart failure with reduced EF [Systolic or combined heart failure]	circulatory system
724.8	-0.118257179770206	0.03619053893985	0.888467527355319	0.00108453221145307	24646	906	23740	FALSE	TRUE	Other symptoms referable to back	musculoskeletal
172.1	0.0949388763514763	0.029134868896778	1.09959164201892	0.00111963509647041	30982	1427	29555	FALSE	TRUE	Melanomas of skin, dx or hx	neoplasms
506	-0.0731416833236264	0.0226478677929698	0.929469130420588	0.00123999331524591	28664	2505	26159	FALSE	TRUE	Empyema and pneumothorax	respiratory
216.1	0.0538116587375905	0.0168471915938942	1.05528582957178	0.00140266248899729	29095	4921	24174	FALSE	TRUE	Screening for malignant neoplasms of the skin	neoplasms
781	-0.0635219336469117	0.0199285353124916	0.938453535366437	0.00143515247633481	39273	3139	36134	FALSE	TRUE	Symptoms involving nervous and musculoskeletal systems	symptoms
411.4	-0.0452260336022403	0.0141898635042383	0.955781418698233	0.00143653877724872	35249	9778	25471	FALSE	TRUE	Coronary atherosclerosis	circulatory system
785	-0.0349001872491093	0.0109512836798599	0.965701800800561	0.00143827312574368	38918	19025	19893	FALSE	TRUE	Abdominal pain	symptoms
514.2	-0.0517934072904132	0.0163200128879225	0.949525011526113	0.0015055421328624	30395	5551	24844	FALSE	TRUE	Solitary pulmonary nodule	respiratory
428.1	-0.0569797618600883	0.0179571167138967	0.944613186386905	0.00150819559776643	34962	4559	30403	FALSE	TRUE	Congestive heart failure (CHF) NOS	circulatory system
297.1	-0.105348276658949	0.0332510389429372	0.900011015166397	0.00153348912910367	15502	1192	14310	FALSE	TRUE	Suicidal ideation	mental disorders
433.1	-0.060603754872525	0.0191298201553235	0.941196110269766	0.00153478146059014	35091	3794	31297	FALSE	TRUE	Occlusion and stenosis of precerebral arteries	circulatory system
457.3	-0.0532849482277825	0.0171364894841177	0.948109811776911	0.00187440041392182	26340	5674	20666	FALSE	TRUE	Encounter for long-term (current) use of aspirin	circulatory system
530	-0.100116947286955	0.0323359596402189	0.904731605942124	0.00196051856257545	21734	1156	20578	FALSE	TRUE	Diseases of esophagus	digestive
505	-0.0942531533028905	0.0305610831177325	0.910052350318941	0.00204175314439519	27484	1325	26159	FALSE	TRUE	Other pulmonary inflamation or edema	respiratory
470	-0.064489286530218	0.02092455345236	0.937546158580684	0.00205621017572237	25032	3016	22016	FALSE	TRUE	Septal Deviations/Turbinate Hypertrophy	respiratory
401.2	-0.105562646153337	0.0342678462205786	0.899818100938333	0.00206642300717017	17701	1406	16295	FALSE	TRUE	Hypertensive heart and/or renal disease	circulatory system
194	-0.104229292011955	0.0339631306534708	0.901018677348606	0.00214851875079635	38032	1033	36999	FALSE	TRUE	Cancer of other endocrine glands	neoplasms
702.2	0.0371767062984817	0.0121971194103043	1.03787640393283	0.00230377071514028	38917	11136	27781	FALSE	TRUE	Seborrheic keratosis	dermatologic
275.3	-0.0946104052276452	0.0310882716270937	0.909727290432755	0.00234012230499014	37046	1217	35829	FALSE	TRUE	Disorders of magnesium metabolism	endocrine/metabolic
340.1	-0.0779227818847276	0.0256211788153477	0.925035853310936	0.00235525693179158	32045	1918	30127	FALSE	TRUE	Migrain with aura	neurological
285.1	-0.0780341760733569	0.0258044605916315	0.92493281543162	0.00249408919257938	25926	1908	24018	FALSE	TRUE	Acute posthemorrhagic anemia	hematopoietic
447	-0.0875369651454887	0.0290349102807136	0.916185004112951	0.00257075259092475	29581	1429	28152	FALSE	TRUE	Other disorders of arteries and arterioles	circulatory system
586	-0.0535659422111343	0.0177942739313634	0.947843436050986	0.00260997523393371	31312	4547	26765	FALSE	TRUE	Other disorders of the kidney and ureters	genitourinary
797	-0.104455794947151	0.0347249786020139	0.900814617084516	0.00262896912139005	40751	963	39788	FALSE	TRUE	Shock	symptoms
577.1	-0.128025221443951	0.0426862277198315	0.879831188251801	0.0027067524871752	39233	635	38598	FALSE	TRUE	Acute pancreatitis	digestive
586.2	-0.0647835452602067	0.0216853959449359	0.93727031802499	0.0028133613871681	29632	2867	26765	FALSE	TRUE	Cyst of kidney, acquired	genitourinary
189.1	-0.118696919828037	0.0401144082089599	0.888076918482937	0.00308679402197068	39728	729	38999	FALSE	TRUE	Cancer of kidney and renal pelvis	neoplasms
136	-0.0570838837454295	0.0193414840281062	0.944514836601291	0.00316367264614169	36592	3332	33260	FALSE	TRUE	Other infectious and parasitic diseases	infectious diseases
260.3	-0.100339124243609	0.0341177758815669	0.904530617755626	0.0032719337439785	27354	1035	26319	FALSE	TRUE	Adult failure to thrive	endocrine/metabolic
530.5	-0.110284961050407	0.0375101936437339	0.89557889382901	0.00328071310268909	21433	855	20578	FALSE	TRUE	Disorders of esophageal motility	digestive
288.2	-0.0594669285378003	0.0203115487138699	0.94226669521334	0.00341435708411617	29131	3138	25993	FALSE	TRUE	Elevated white blood cell count	hematopoietic
483	-0.0592417586884393	0.0202353662406921	0.942478889152101	0.00341551168403939	32484	3127	29357	FALSE	TRUE	Acute bronchitis and bronchiolitis	respiratory
764	-0.0463610582642161	0.0158746154051404	0.954697198641202	0.00349523614930837	34676	5461	29215	FALSE	TRUE	Sciatica	symptoms
426.91	-0.0802341631200366	0.0275643210423448	0.922900211889161	0.00360507315396316	17352	2031	15321	FALSE	TRUE	Cardiac pacemaker in situ	circulatory system
840	-0.0438789442893077	0.0150886580060734	0.957069809226585	0.00363661482721034	36426	6079	30347	FALSE	TRUE	Sprains and strains	injuries & poisonings
480.11	-0.0795457538502839	0.0273736451546313	0.923535763684856	0.0036616945901007	30982	1625	29357	FALSE	TRUE	Pneumococcal pneumonia	respiratory
272.12	-0.0959905801759068	0.0330424090241618	0.908472573680238	0.00367168524346218	17893	1179	16714	FALSE	TRUE	Hyperglyceridemia	endocrine/metabolic
501	-0.092590582049099	0.0318821680365795	0.91156663565085	0.00368252283070026	27367	1208	26159	FALSE	TRUE	Pneumonitis due to inhalation of food or vomitus	respiratory
427.5	-0.0401443114643191	0.0138417018407636	0.960650796225579	0.00372872386607732	27690	12369	15321	FALSE	TRUE	Arrhythmia (cardiac) NOS	circulatory system
577	-0.0817695895981372	0.0282222210960014	0.921484253795137	0.00376332317196994	40085	1487	38598	FALSE	TRUE	Diseases of pancreas	digestive
729	-0.0469446040702811	0.0162291659144899	0.954140251612729	0.00382058635436922	25543	5798	19745	FALSE	TRUE	Other disorders of soft tissues	musculoskeletal
530.9	-0.07722951805559	0.0267268067520485	0.925677369553001	0.00385744361029769	22328	1750	20578	FALSE	TRUE	Heartburn	digestive
411.8	-0.0600643548360843	0.020896276404143	0.941703928432198	0.00404789927106561	29061	3590	25471	FALSE	TRUE	Other chronic ischemic heart disease, unspecified	circulatory system
702.1	0.0415002474209632	0.0144381197428685	1.04237341975648	0.00404856662571375	35225	7444	27781	FALSE	TRUE	Actinic keratosis	dermatologic
595	-0.0697332012581721	0.0242699227316459	0.932642614591566	0.00406291253017408	37394	2055	35339	FALSE	TRUE	Hydronephrosis	genitourinary
513.8	-0.154406705760161	0.0537616639190489	0.856923434433377	0.00407805980956858	39415	396	39019	FALSE	TRUE	Disorders of diaphragm	respiratory
411.1	-0.078262883190389	0.0272546744800848	0.924721300902315	0.00408477308828986	27307	1836	25471	FALSE	TRUE	Unstable angina (intermediate coronary syndrome)	circulatory system
420.2	-0.0837254906335283	0.0291602976593242	0.919683683231971	0.00408897019436199	35368	1397	33971	FALSE	TRUE	Pericarditis	circulatory system
300	-0.123570650783751	0.0430448434114732	0.883759200758189	0.00409509278984008	14965	655	14310	FALSE	TRUE	Anxiety disorders	mental disorders
425.2	-0.0955297348729756	0.0333838545182395	0.908891335483454	0.00421568389078741	35035	1064	33971	FALSE	TRUE	Secondary/extrinsic cardiomyopathies	circulatory system
153.3	-0.108561430105367	0.0380951175358666	0.897123782715718	0.00437540785255027	27074	809	26265	FALSE	TRUE	Malignant neoplasm of rectum, rectosigmoid junction, and anus	neoplasms
459.9	-0.0544016929293684	0.0190939828721466	0.947051606150827	0.00438356908532696	33043	3602	29441	FALSE	TRUE	Circulatory disease NEC	circulatory system
297	-0.0721242380152528	0.0253203149435224	0.930415295680693	0.00439295559067125	16348	2038	14310	FALSE	TRUE	Suicidal ideation or attempt	mental disorders
173	0.0420449640420467	0.0148115971222654	1.04294137255622	0.00453045912701396	35958	6403	29555	FALSE	TRUE	Neoplasm of uncertain behavior of skin	neoplasms
585.1	-0.0480767865901237	0.0169385812588104	0.953060601993916	0.00453544369164124	32083	5318	26765	FALSE	TRUE	Acute renal failure	genitourinary
724.9	-0.100540642228975	0.0355516769967533	0.904348356932868	0.00468377501161616	24680	940	23740	FALSE	TRUE	Other unspecified back disorders	musculoskeletal
574.3	-0.0887297102230641	0.0313979579410222	0.915092880401212	0.00471375706599104	35950	1206	34744	FALSE	TRUE	Cholecystitis without cholelithiasis	digestive
386.9	-0.0345810274771905	0.0122708341636265	0.966010063156901	0.00483015311177798	37824	10832	26992	FALSE	TRUE	Dizziness and giddiness (Light-headedness and vertigo)	sense organs
571.8	-0.135975217730212	0.0482516031649834	0.872864263778355	0.00483169481347369	27527	494	27033	FALSE	TRUE	Liver abscess and sequelae of chronic liver disease	digestive
426.32	-0.0902926896550889	0.0320710726726268	0.913663726210996	0.00487175407258873	16704	1383	15321	FALSE	TRUE	Left bundle branch block	circulatory system
509.1	-0.0625741753837288	0.0222943389356537	0.939343384073317	0.00500472716790015	28792	2633	26159	FALSE	TRUE	Respiratory failure	respiratory
312.3	-0.282945294492109	0.100876177497651	0.753561010669965	0.00503357463951752	37128	113	37015	FALSE	TRUE	Impulse control disorder	mental disorders
856	-0.245385127972868	0.0876114510757025	0.78240315486901	0.0050970736318315	35254	148	35106	FALSE	TRUE	Vascular complications of surgery and medical procedures	injuries & poisonings
228.1	0.0452551174090713	0.016205355909118	1.04629475386935	0.00522858995614353	39155	5021	34134	FALSE	TRUE	Hemangioma of skin and subcutaneous tissue	neoplasms
303.4	-0.123312341518728	0.044190172402912	0.883987513434165	0.00526279310710809	14935	625	14310	FALSE	TRUE	Somatoform disorder	mental disorders
356	-0.0556548488952943	0.0199606807132898	0.945865546094872	0.00529978859615196	36635	3154	33481	FALSE	TRUE	Hereditary and idiopathic peripheral neuropathy	neurological
433.21	-0.0587061836709687	0.0210731345482558	0.942983792494364	0.00533907604792488	34215	2918	31297	FALSE	TRUE	Cerebral artery occlusion, with cerebral infarction	circulatory system
530.2	-0.0790844778405358	0.0284043913577362	0.923961866844816	0.00536542770671903	22102	1524	20578	FALSE	TRUE	Esophageal bleeding (varices/hemorrhage)	digestive
573	-0.0503409279283318	0.0181141703187621	0.950905179098948	0.00545112497348915	31066	4033	27033	FALSE	TRUE	Other disorders of liver	digestive
433.11	-0.113000552854835	0.0406679169686296	0.893150166333491	0.00545909016088197	32002	705	31297	FALSE	TRUE	Occlusion of cerebral arteries, with cerebral infarction	circulatory system
395.6	-0.0775119472327776	0.0279154003923766	0.925415968170604	0.00549183474565765	29593	1623	27970	FALSE	TRUE	Heart valve replaced	circulatory system
414.2	-0.214394522572015	0.0772809015694061	0.807029930684153	0.00553335843206641	25660	189	25471	FALSE	TRUE	ASCVD	circulatory system
733.6	-0.146500716010015	0.052821743779329	0.863725113898709	0.00554580999905485	24760	416	24344	FALSE	TRUE	Costochondritis	musculoskeletal
481	-0.0789904076953162	0.0285764032205636	0.924048788160094	0.00570655268832581	30834	1477	29357	FALSE	TRUE	Influenza	respiratory
722.8	-0.139117622317974	0.0503574476536248	0.870125676239949	0.00573425136067513	24200	460	23740	FALSE	TRUE	Postlaminectomy syndrome	musculoskeletal
800.3	-0.100176728584784	0.0364416400555921	0.904677521529169	0.00597840922247358	28102	892	27210	FALSE	TRUE	Fracture of tibia and fibula	injuries & poisonings
573.9	-0.0541087470900244	0.0196969988130396	0.94732908161915	0.0060132974895811	30377	3344	27033	FALSE	TRUE	Abnormal serum enzyme levels	digestive
550.5	-0.0801034788071033	0.0291641601632903	0.923020828350426	0.00602089944653725	33748	1417	32331	FALSE	TRUE	Ventral hernia	digestive
496.2	-0.10191928511922	0.0371358637236727	0.90310244253313	0.00606036162211317	27388	855	26533	FALSE	TRUE	Chronic bronchitis	respiratory
276.6	-0.0776313275364947	0.0283203961889042	0.925305498325352	0.00612188026445399	28905	1548	27357	FALSE	TRUE	Fluid overload	endocrine/metabolic
204.12	0.181990245800386	0.0665826116255818	1.19960249266063	0.00627032100678952	37055	258	36797	FALSE	TRUE	Lymphoid leukemia, chronic	neoplasms
602	0.116626571654372	0.0426909342445238	1.12369973000038	0.00629737945494501	32618	739	31879	FALSE	TRUE	Other disorders of prostate	genitourinary
472	-0.0550152212837045	0.020141404920706	0.946470741344169	0.00630564904565706	25308	3292	22016	FALSE	TRUE	Chronic pharyngitis and nasopharyngitis	respiratory
715	-0.0765048648770782	0.0281189958152834	0.926348407706725	0.00651332501517355	34881	1510	33371	FALSE	TRUE	Other inflammatory spondylopathies	musculoskeletal
574.12	-0.0920465715724939	0.034166540740713	0.912062672363119	0.00705883193101245	35769	1025	34744	FALSE	FALSE	Cholelithiasis with other cholecystitis	digestive
560.2	-0.134816152940458	0.050150546519615	0.873876556555865	0.00718321182721106	21649	472	21177	FALSE	FALSE	Impaction of intestine	digestive
530.13	-0.0886776848124601	0.0329952861184967	0.915140489722492	0.00719704635822122	21689	1111	20578	FALSE	FALSE	Barrett's esophagus	digestive
249	-0.0763691597117405	0.0284274875899373	0.926474126500705	0.0072214724042303	29303	1531	27772	FALSE	FALSE	Secondary diabetes mellitus	endocrine/metabolic
324	-0.076806579193436	0.0286694691117748	0.9260689572894	0.00738341526107551	39767	1441	38326	FALSE	FALSE	Other CNS infection and poliomyelitis	neurological
427.3	-0.0468110807871232	0.0175506297120751	0.954267660057525	0.00764856060475681	21240	5919	15321	FALSE	FALSE	Other specified cardiac dysrhythmias	circulatory system
427.9	-0.0383967573159936	0.0145575553652808	0.962331053252066	0.00834992438069272	24259	8938	15321	FALSE	FALSE	Palpitations	circulatory system
286.2	-0.0425721319212899	0.0161413279482826	0.958321337468523	0.00835290929268554	33395	5772	27623	FALSE	FALSE	Encounter for long-term (current) use of anticoagulants	hematopoietic
323	-0.194137606042874	0.0740317634916569	0.823544571761487	0.00873242762922486	38533	207	38326	FALSE	FALSE	Encephalitis	neurological
531.2	-0.100149781299118	0.0382043703244953	0.904701900461249	0.0087563767362354	39619	798	38821	FALSE	FALSE	Gastric ulcer	digestive
572	-0.0716313337838154	0.0273645057161648	0.93087401435983	0.00885315417138923	28650	1617	27033	FALSE	FALSE	Ascites (non malignant)	digestive
174.2	-0.09814688926845	0.0375337347812856	0.906515736540364	0.00892540966930678	31976	837	31139	FALSE	FALSE	Breast cancer [male]	neoplasms
594.3	-0.07920028878051	0.0303300009497696	0.923854868148446	0.00902025797660725	36633	1294	35339	FALSE	FALSE	Calculus of ureter	genitourinary
946	-0.135916137279356	0.0523108992562348	0.872915834515991	0.00937036733665735	22554	432	22122	FALSE	FALSE	Anaphylactic shock NOS	injuries & poisonings
590	-0.0807409546909285	0.0311104094948667	0.922432612338765	0.009450742509686	26583	1250	25333	FALSE	FALSE	Pyelonephritis	genitourinary
512.2	-0.0559683713302481	0.0215656304204236	0.945569042508414	0.00945199836221371	18600	3015	15585	FALSE	FALSE	Painful respiration	respiratory
912	0.0787549747549702	0.030531022359843	1.08193918717482	0.00989415577837089	40624	1261	39363	FALSE	FALSE	Insect bite	injuries & poisonings
189.4	-0.128011916543135	0.0498582856160524	0.87984289439637	0.0102430237073925	39467	468	38999	FALSE	FALSE	Malignant neoplasm of other urinary organs	neoplasms
250.24	-0.0673542035824507	0.026489808306829	0.934864010504125	0.011001664629723	29720	1948	27772	FALSE	FALSE	Type 2 diabetes with neurological manifestations	endocrine/metabolic
350.3	-0.0757402936599055	0.0299504789412411	0.927056937862698	0.0114436651296915	32419	1328	31091	FALSE	FALSE	Lack of coordination	neurological
184.1	-0.114688652228381	0.0453622354030917	0.891643711977291	0.0114621316488223	32742	574	32168	FALSE	FALSE	Malignant neoplasm of ovary and other uterine adnexa	neoplasms
340	-0.0418748634362646	0.0165887705978048	0.958989777749756	0.0115932332949319	35331	5204	30127	FALSE	FALSE	Migraine	neurological
575.8	-0.0854174372193982	0.0338614970996573	0.918128943203482	0.011650623429935	35771	1027	34744	FALSE	FALSE	Other disorders of biliary tract	digestive
854	-0.0835943376265547	0.0332311782755342	0.919804310422628	0.0118850398649878	36169	1063	35106	FALSE	FALSE	Complications of cardiac/vascular device, implant, and graft	injuries & poisonings
574.2	-0.0960915898120983	0.0382089443101458	0.908380813830473	0.0119066895060931	35540	796	34744	FALSE	FALSE	Calculus of bile duct	digestive
345.12	-0.0751549134258717	0.0300345088920604	0.927599777538254	0.0123394404260004	27936	1327	26609	FALSE	FALSE	Partial epilepsy	neurological
134.1	-0.105694086957081	0.0422901658931653	0.899699835896519	0.0124453239951893	33915	655	33260	FALSE	FALSE	Intestinal helminthiases	infectious diseases
292.5	-0.0946082414952667	0.037908347200038	0.909729258841278	0.0125705320923843	29544	813	28731	FALSE	FALSE	Transient alteration of awareness	mental disorders
427.12	-0.0660974249266827	0.0264951267896665	0.936039666253353	0.0126063230665006	17392	2071	15321	FALSE	FALSE	Paroxysmal ventricular tachycardia	circulatory system
735.2	0.150433824986774	0.0604370402510074	1.16233838480008	0.0128067009319719	30726	317	30409	FALSE	FALSE	Acquired toe deformities	musculoskeletal
380.1	-0.0684625755797644	0.0275096823471322	0.933828407436325	0.0128221206440295	36235	1579	34656	FALSE	FALSE	Otitis externa	sense organs
535.9	-0.0482729334852965	0.0194025714875412	0.952873680448563	0.0128476102199072	34700	3362	31338	FALSE	FALSE	Gastritis and duodenitis, NOS	digestive
380.4	0.043102302116605	0.0173420861818641	1.04404469736983	0.0129400045325107	39018	4362	34656	FALSE	FALSE	Impacted cerumen	sense organs
272.13	-0.0434375743473936	0.0175110113156386	0.957492324308561	0.0131166516816842	22972	6258	16714	FALSE	FALSE	Mixed hyperlipidemia	endocrine/metabolic
627.2	0.0492889679301621	0.0199203640012329	1.05052387459321	0.0133497331797361	32860	4482	28378	FALSE	FALSE	Symptomatic menopause	genitourinary
426.21	-0.0876769781341158	0.0354467447401073	0.916056735292249	0.0133802561195091	16475	1154	15321	FALSE	FALSE	First degree AV block	circulatory system
427.22	-0.0613347227436001	0.0248649575323274	0.940508377538665	0.0136359467693016	18158	2837	15321	FALSE	FALSE	Atrial flutter	circulatory system
614.33	-0.232619934500601	0.0943684783688408	0.792454700988292	0.0137006625237812	35311	131	35180	FALSE	FALSE	Pelvic inflammatory disease, NOS	genitourinary
292.6	-0.141046346885576	0.0572526163312311	0.868449060855672	0.0137557553758509	29081	350	28731	FALSE	FALSE	Hallucinations	mental disorders
580.31	0.152834251542034	0.0621585091948757	1.16513184413079	0.0139409066838298	27066	301	26765	FALSE	FALSE	Nephritis and nephropathy in diseases classified elsewhere	genitourinary
270.11	-0.256718222685602	0.104420011590874	0.773586162088769	0.0139512732905961	34639	105	34534	FALSE	FALSE	Disturbances of sulphur-bearing amino-acid metabolism	endocrine/metabolic
172.3	0.0693032279038081	0.0282518956402619	1.07176114776685	0.0141651828423669	31123	1568	29555	FALSE	FALSE	Carcinoma in situ of skin	neoplasms
291.4	-0.0699256801009757	0.0285359397358103	0.932463117895572	0.0142680740992934	30198	1467	28731	FALSE	FALSE	Specific nonpsychotic mental disorders due to brain damage	mental disorders
300.4	-0.0655250531286512	0.0268462756428059	0.936575582317145	0.014656788415159	16139	1829	14310	FALSE	FALSE	Dysthymic disorder	mental disorders
522.5	-0.109959541738825	0.0450561746241048	0.895870379921135	0.014666993205139	36146	566	35580	FALSE	FALSE	Periapical abscess	digestive
429.9	-0.139643169660676	0.057296681713958	0.869668504146297	0.0148017068006473	30749	346	30403	FALSE	FALSE	Cardiac complications, not elsewhere classified	circulatory system
803.3	-0.114350101957762	0.0469779679121263	0.891945629301489	0.0149279655125979	27740	530	27210	FALSE	FALSE	Fracture of clavicle or scapula	injuries & poisonings
276.12	-0.0485738573059955	0.0199631211998403	0.952586981199479	0.0149668790000201	30660	3303	27357	FALSE	FALSE	Hyposmolality and/or hyponatremia	endocrine/metabolic
735	-0.0827776421230747	0.0340322636366096	0.920555817301405	0.0150020974074946	31424	1015	30409	FALSE	FALSE	Acquired foot deformities	musculoskeletal
599.6	-0.158393486585382	0.0651227807470445	0.853513869626181	0.0150062349975051	24785	272	24513	FALSE	FALSE	Oliguria and anuria	genitourinary
577.3	-0.0802823175162792	0.0330107804502533	0.92285577125668	0.0150155824058539	39676	1078	38598	FALSE	FALSE	Cyst and pseudocyst of pancreas	digestive
418.1	-0.0620839547090137	0.025636747423718	0.939803982509061	0.0154490205084537	22406	1967	20439	FALSE	FALSE	Precordial pain	circulatory system
464	-0.0433060539108599	0.017910361939385	0.957618262398566	0.0156089536005591	28791	4379	24412	FALSE	FALSE	Acute sinusitis	respiratory
550	-0.0778726974884436	0.032213767222842	0.925082184333411	0.015632979748407	33476	1145	32331	FALSE	FALSE	Abdominal hernia	digestive
189.11	-0.0861267168210681	0.0359493594952113	0.917477963962805	0.0165850914327231	39912	913	38999	FALSE	FALSE	Malignant neoplasm of kidney, except pelvis	neoplasms
260.2	-0.11155226500806	0.046567714964803	0.894444642025176	0.0165983911142678	26857	538	26319	FALSE	FALSE	severe protein-calorie malnutrition	endocrine/metabolic
362.29	-0.108180020271002	0.0454165896452	0.897466019811236	0.0172212617189132	34231	573	33658	FALSE	FALSE	Macular degeneration (senile) of retina NOS	sense organs
420.21	-0.106153604166334	0.0446298961695512	0.899286503312753	0.0173817620195456	34548	577	33971	FALSE	FALSE	Acute pericarditis	circulatory system
960.2	-0.0596671996479822	0.0252991801415533	0.942078005311401	0.0183507512207615	29356	1919	27437	FALSE	FALSE	Allergy/adverse effect of penicillin	injuries & poisonings
345.3	-0.0448023342719976	0.0189996987481495	0.956186468448788	0.018370971818038	30204	3595	26609	FALSE	FALSE	Convulsions	neurological
523	0.167568870620017	0.0712038753621967	1.18242672184222	0.0186042478667966	35806	226	35580	FALSE	FALSE	Gingival and periodontal diseases	digestive
510	-0.0375097694823718	0.0159935883381594	0.963185007855902	0.0190117538737959	39561	5276	34285	FALSE	FALSE	Other diseases of lung	respiratory
451.2	-0.0869644449717975	0.0371824913838155	0.91670968869256	0.0193429543023019	21534	868	20666	FALSE	FALSE	Phlebitis and thrombophlebitis of lower extremities	circulatory system
537	-0.0432634006620804	0.0185402571310665	0.957659108799658	0.0196227365008652	35051	3713	31338	FALSE	FALSE	Other disorders of stomach and duodenum	digestive
134	-0.0680174882380288	0.0291560401480705	0.934244135150536	0.0196545428471925	34656	1396	33260	FALSE	FALSE	Helminthiases	infectious diseases
783	-0.0296541153620565	0.0127154217989547	0.970781253807417	0.0196934449547288	38726	9395	29331	FALSE	FALSE	Fever of unknown origin	symptoms
736.4	0.180458734801781	0.0775491569081047	1.19776669438062	0.0199639978747533	30600	191	30409	FALSE	FALSE	Genu valgum or varum (acquired)	musculoskeletal
596	-0.068300085625523	0.0293850694245304	0.933980157500115	0.0201087487062959	36131	1409	34722	FALSE	FALSE	Other disorders of bladder	genitourinary
694.2	0.0296627669727843	0.0127748897166571	1.03010708923983	0.020235156806998	33943	10065	23878	FALSE	FALSE	Other dyschromia	dermatologic
189.21	-0.0734116150914827	0.0317398276769364	0.929218271034028	0.0207271543140415	40191	1192	38999	FALSE	FALSE	Malignant neoplasm of bladder	neoplasms
564.1	-0.0525150326313363	0.0227475382527137	0.948840057385811	0.0209656272386444	23726	2549	21177	FALSE	FALSE	Irritable Bowel Syndrome	digestive
427.1	-0.200977573806593	0.0873713532710119	0.817930774421919	0.0214330117756663	15472	151	15321	FALSE	FALSE	Paroxysmal tachycardia, unspecified	circulatory system
502	-0.0646705287254794	0.0284248296138263	0.937376251054416	0.0228974022451572	27693	1534	26159	FALSE	FALSE	Postinflammatory pulmonary fibrosis	respiratory
479	-0.0361681290036416	0.0159024278279102	0.964478123104861	0.0229432803478925	27759	5743	22016	FALSE	FALSE	Other upper respiratory disease	respiratory
346.3	-0.200866282539101	0.0884018011720548	0.818021808040055	0.0230746313878894	26754	145	26609	FALSE	FALSE	Nonspecific abnormal findings in cerebrospinal fluid	neurological
401.22	-0.0511414971235507	0.0225218447662881	0.950144218346498	0.0231620675901635	20066	3771	16295	FALSE	FALSE	Hypertensive chronic kidney disease	circulatory system
172.11	0.0632417043647815	0.0280092422466931	1.06528429197943	0.0239527043811774	31104	1549	29555	FALSE	FALSE	Melanomas of skin	neoplasms
474.1	-0.0910083489654901	0.040435030711896	0.913010088177727	0.0244026241937836	22751	735	22016	FALSE	FALSE	Acute tonsillitis	respiratory
433.8	-0.0662043596133256	0.0294475937407895	0.935939576496586	0.0245628350335988	32684	1387	31297	FALSE	FALSE	Late effects of cerebrovascular disease	circulatory system
395.4	-0.122776239548002	0.0546123869971304	0.884461547936276	0.024567325034244	28352	382	27970	FALSE	FALSE	Nonrheumatic pulmonary valve disorders	circulatory system
427.21	-0.0404173594277588	0.0179789146422471	0.960388528289586	0.0245734970087058	22310	6989	15321	FALSE	FALSE	Atrial fibrillation	circulatory system
180.3	-0.0694524744087443	0.0308972599459051	0.932904469167488	0.0245856146479685	31609	1345	30264	FALSE	FALSE	Cervical intraepithelial neoplasia [CIN] [Cervical dysplasia]	neoplasms
772.6	-0.121851594059625	0.0543217868707066	0.885279739526505	0.0248875256252502	34993	388	34605	FALSE	FALSE	Facial weakness	symptoms
371.1	0.108564653608419	0.0485055845145026	1.11467697409726	0.0252087489320218	32392	497	31895	FALSE	FALSE	Uveitis, noninfectious or NOS	sense organs
573.2	-0.166998015839414	0.0747112015733322	0.84620129033477	0.0254011140350944	27236	203	27033	FALSE	FALSE	Liver replaced by transplant	digestive
568.1	-0.0932658646188191	0.0417390962442837	0.910951278384059	0.0254504223484349	29208	673	28535	FALSE	FALSE	Peritoneal adhesions (postoperative) (postinfection)	digestive
788	-0.0314777216945083	0.014127211246596	0.969012544170754	0.0258696837332913	39030	7080	31950	FALSE	FALSE	Syncope and collapse	symptoms
841	-0.0662960820992328	0.0297932536466133	0.935853733728887	0.0260675128709781	31695	1348	30347	FALSE	FALSE	Sprains and strains of back and neck	injuries & poisonings
327.1	-0.0784763822539132	0.035582837118174	0.924523894844306	0.0274221108673178	26827	942	25885	FALSE	FALSE	Hypersomnia	neurological
790.6	-0.0295975902593211	0.0134405733481359	0.970836128868416	0.027657700671489	37984	8069	29915	FALSE	FALSE	Other abnormal blood chemistry	symptoms
290.12	0.172023652995495	0.0781920835737977	1.18770592568458	0.0278059249417743	28919	188	28731	FALSE	FALSE	Dementia with cerebral degenerations	mental disorders
151	-0.127516763789987	0.0580278925980651	0.880278658903963	0.0279841788965905	32508	344	32164	FALSE	FALSE	Cancer of stomach	neoplasms
277	-0.050277753724978	0.0228980084258085	0.950965253673664	0.0281115570416971	37844	2338	35506	FALSE	FALSE	Other disorders of metabolism	endocrine/metabolic
327.6	-0.138961934789538	0.0633742605651433	0.870261154501775	0.028327642859377	26172	287	25885	FALSE	FALSE	Circadian rhythm sleep disorder	neurological
368.9	-0.0861969970884537	0.0394011107747105	0.91741348563198	0.0286929660248117	35652	751	34901	FALSE	FALSE	Subjective visual disturbances	sense organs
355	-0.126505330770398	0.057933127707705	0.881169452218964	0.02898841256369	31852	346	31506	FALSE	FALSE	Complex regional/central pain syndrome	neurological
531.4	-0.0890495555780021	0.0411417907210124	0.914800238996571	0.030429444891585	39505	684	38821	FALSE	FALSE	Peptic ulcer, site unspecified	digestive
427.41	-0.128171807211209	0.0593432660377548	0.879702226974189	0.0307852569191414	15655	334	15321	FALSE	FALSE	Ventricular fibrillation and flutter	circulatory system
366.2	0.0365790817936187	0.0169658546129385	1.0372563288653	0.0310804470301531	37936	4888	33048	FALSE	FALSE	Senile cataract	sense organs
742.1	-0.179872061634192	0.0835707762559382	0.835377081353366	0.0313712099035369	27491	162	27329	FALSE	FALSE	Loose body in joint	musculoskeletal
656.1	-0.211034014643904	0.0981297462912382	0.809746523173196	0.0315108588769443	40876	116	40760	FALSE	FALSE	Isoimmunization of fetus or newborn	pregnancy complications
530.15	-0.152388475925849	0.07097510309528	0.85865464928156	0.0317877526010445	20806	228	20578	FALSE	FALSE	Eosinophilic esophagitis	digestive
510.2	-0.126127378739767	0.0592920728636455	0.881502554947221	0.0334016743570099	34605	320	34285	FALSE	FALSE	Lung transplant	respiratory
536.8	-0.0527483324797136	0.0248361552150489	0.948618718964403	0.0336824721784331	33324	1986	31338	FALSE	FALSE	Dyspepsia and other specified disorders of function of stomach	digestive
362.6	-0.140578193712329	0.0662059443364076	0.868855723222026	0.0337247844069376	33921	263	33658	FALSE	FALSE	Peripheral retinal degenerations	sense organs
803	-0.051335855515354	0.0241888148411809	0.949959567789013	0.0338127832450448	29360	2150	27210	FALSE	FALSE	Fracture of upper limb	injuries & poisonings
429.3	-0.0421281613176246	0.0199040153877726	0.958746898432513	0.0342967021600758	33675	3272	30403	FALSE	FALSE	Symptoms involving cardiovascular system	circulatory system
586.4	-0.0625070352060152	0.0295468320393562	0.939406453872293	0.0343853032633807	28227	1462	26765	FALSE	FALSE	Stricture/obstruction of ureter	genitourinary
536.3	-0.0908706711526472	0.0430260900268811	0.913135798063303	0.0346873084667183	31967	629	31338	FALSE	FALSE	Gastroparesis	digestive
443.7	-0.0988602696157628	0.0468265956128572	0.905869276642696	0.034755196476919	28687	535	28152	FALSE	FALSE	Peripheral angiopathy in diseases classified elsewhere	circulatory system
717	0.0788172825280698	0.0373623783176526	1.08200660249643	0.0348983410361432	41542	846	40696	FALSE	FALSE	Polymyalgia Rheumatica	musculoskeletal
452	-0.0415845341644299	0.0197561809321711	0.959268240974683	0.0353011202308594	24213	3547	20666	FALSE	FALSE	Other venous embolism and thrombosis	circulatory system
172.2	0.0324304349734124	0.0154142608522739	1.03296203261325	0.0353850678781771	35724	6169	29555	FALSE	FALSE	Other non-epithelial cancer of skin	neoplasms
284	-0.117301740728917	0.05577869262235	0.889316809571959	0.0354671013754456	24390	372	24018	FALSE	FALSE	Aplastic anemia	hematopoietic
687.4	-0.0297328400267197	0.0141617253412042	0.970704832386914	0.0357709968884784	31323	7634	23689	FALSE	FALSE	Disturbance of skin sensation	dermatologic
428.2	-0.0657188218232981	0.0313643573555092	0.936394120870463	0.0361412625944667	31647	1244	30403	FALSE	FALSE	Heart failure NOS	circulatory system
729.1	-0.127939131458279	0.0610642939256831	0.879906936166713	0.0361572586668734	20059	314	19745	FALSE	FALSE	Rheumatism, unspecified and fibrositis	musculoskeletal
279.7	-0.0504715841391453	0.0241047103231762	0.950780945547523	0.036273579503521	30907	2138	28769	FALSE	FALSE	Other immunological findings	endocrine/metabolic
345.11	-0.0842819052369528	0.0403634199054445	0.91917210013944	0.0367909419381948	27330	721	26609	FALSE	FALSE	Generalized convulsive epilepsy	neurological
198.2	-0.0668318034790311	0.0320463180005246	0.935352511145179	0.0370261812524091	25404	1193	24211	FALSE	FALSE	Secondary malignancy of respiratory organs	neoplasms
519.8	-0.0668420521255997	0.0323623300383642	0.935342925096997	0.0388825521486587	37205	1119	36086	FALSE	FALSE	Other diseases of respiratory system, NEC	respiratory
681	-0.0357974755416821	0.0173484869223624	0.964835676520286	0.0390713151343127	34402	4396	30006	FALSE	FALSE	Superficial cellulitis and abscess	dermatologic
362.23	0.121350617970678	0.058923462564229	1.12902069792449	0.0394500245534823	33993	335	33658	FALSE	FALSE	Cystoid macular degeneration of retina	sense organs
260.6	-0.0809535789815542	0.0394070763730568	0.922236501608607	0.0399475926092959	27081	762	26319	FALSE	FALSE	Anorexia	endocrine/metabolic
427.61	-0.089203826056618	0.043469546702866	0.914659123211143	0.0401600136494704	15979	658	15321	FALSE	FALSE	Supraventricular premature beats	circulatory system
809	-0.0313776277385842	0.0152923821694223	0.969109541323974	0.0401845386835877	33274	6064	27210	FALSE	FALSE	Fracture of unspecified bones	injuries & poisonings
860	-0.118280378503383	0.0577197023638026	0.888446916273293	0.0404405902628452	41628	342	41286	FALSE	FALSE	Bone marrow or stem cell transplant	neoplasms
916	-0.0335661922797587	0.0163922469161758	0.966990901780666	0.0405906702707867	39923	4853	35070	FALSE	FALSE	Contusion	injuries & poisonings
284.1	-0.0742230894773137	0.0363234995365972	0.928464540066285	0.0410138091334592	24918	900	24018	FALSE	FALSE	Pancytopenia	hematopoietic
727	-0.0523148731795635	0.0257198799491527	0.949029995699858	0.0419490969773748	21665	1920	19745	FALSE	FALSE	Other disorders of synovium, tendon, and bursa	musculoskeletal
696.3	0.203853494282724	0.100224900858079	1.22611850692559	0.0419555733479838	23992	114	23878	FALSE	FALSE	Pityriasis	dermatologic
286.9	-0.0614146122107097	0.0302211412397054	0.940433243826807	0.0421360616775689	28936	1313	27623	FALSE	FALSE	Abnormal coagulation profile	hematopoietic
386.1	-0.147033669278606	0.07248127061674	0.863264911420193	0.0425016311869804	27211	219	26992	FALSE	FALSE	Meniere's disease	sense organs
853	-0.126790915645388	0.0625757124426491	0.880917839481213	0.0427442820383156	35397	291	35106	FALSE	FALSE	Complication of colostomy or enterostomy	injuries & poisonings
571.51	-0.0689934352428702	0.0340692097730399	0.933332807161291	0.042857462947451	28057	1024	27033	FALSE	FALSE	Cirrhosis of liver without mention of alcohol	digestive
279	-0.0324776430791017	0.016043717284264	0.968044092074571	0.0429370749097241	34055	5286	28769	FALSE	FALSE	Disorders involving the immune mechanism	endocrine/metabolic
994.1	-0.156031966015897	0.0770992913488495	0.85553184198945	0.0429928434452958	39028	191	38837	FALSE	FALSE	Systemic inflammatory response syndrome (SIRS)	injuries & poisonings
359.2	-0.0794653888733398	0.0392761515334565	0.923609986597633	0.0430476013037247	34232	751	33481	FALSE	FALSE	Myopathy	neurological
994.21	-0.0913185195060628	0.0451354763739725	0.912726943259004	0.0430515642445973	39405	568	38837	FALSE	FALSE	Septic shock	injuries & poisonings
342	-0.0733426081167955	0.0362898605896038	0.929282395788238	0.0432774835073339	27504	895	26609	FALSE	FALSE	Hemiplegia	neurological
613.5	-0.0484472923995711	0.0239842408786334	0.952707552911528	0.0433871683116223	37936	2228	35708	FALSE	FALSE	Mastodynia	genitourinary
353	-0.16595365633464	0.0821882631429448	0.847085490326251	0.0434675545815254	31676	170	31506	FALSE	FALSE	Nerve root and plexus disorders	neurological
428.4	-0.0449524360426482	0.0222717351293949	0.956042953937962	0.043553517003871	33233	2830	30403	FALSE	FALSE	Heart failure with preserved EF [Diastolic heart failure]	circulatory system
381.1	-0.0662180937959723	0.032837763778692	0.935926722219767	0.0437453542332045	34520	1099	33421	FALSE	FALSE	Otitis media	sense organs
250.6	-0.065045597359061	0.0322590329431408	0.937024736549934	0.0437630780758524	29025	1253	27772	FALSE	FALSE	Polyneuropathy in diabetes	endocrine/metabolic
780	-0.0948391930711247	0.0470980400783711	0.909519179695333	0.0440457917984667	41092	521	40571	FALSE	FALSE	Hypothermia/Chills	symptoms
158	-0.0580742397081119	0.0289426411524265	0.943579893740556	0.0447998713951138	33609	1445	32164	FALSE	FALSE	Neoplasm of unspecified nature of digestive system	neoplasms
287.3	-0.0456870495044573	0.0227723950761506	0.955340889818381	0.0448299006708763	30040	2417	27623	FALSE	FALSE	Thrombocytopenia	hematopoietic
727.5	0.0786481652705197	0.0392907893145121	1.08182363197934	0.0453175752953762	20522	777	19745	FALSE	FALSE	Rupture of synovium	musculoskeletal
416	-0.0378725791099619	0.0189644512622741	0.962835618446655	0.0458219183901938	36964	3775	33189	FALSE	FALSE	Cardiomegaly	circulatory system
689	0.0258273837544038	0.0129562513464153	1.02616380064195	0.0462143508760474	39269	8788	30481	FALSE	FALSE	Disorder of skin and subcutaneous tissue NOS	dermatologic
306.1	-0.12699623591369	0.0637512205003512	0.880736987760956	0.0463645101751354	14628	318	14310	FALSE	FALSE	Mental disorders durring/after pregnancy	mental disorders
870	-0.0663587563290898	0.0334756998694053	0.935795081654872	0.0474460867755592	35349	1049	34300	FALSE	FALSE	Open wounds of head; neck; and trunk	injuries & poisonings
721.8	-0.0852725001487185	0.0430586647167565	0.918262023766937	0.0476608932313541	24369	629	23740	FALSE	FALSE	Other allied disorders of spine	musculoskeletal
569.2	-0.0750972236742877	0.037953297842865	0.927653292082595	0.047852662675127	29355	820	28535	FALSE	FALSE	Gastrointestinal complications	digestive
535.6	-0.0809073675945046	0.0409626059995945	0.922279120421264	0.0482509166390609	32030	692	31338	FALSE	FALSE	Duodenitis	digestive
430.2	-0.0668442483198835	0.033847626550505	0.935340870904467	0.0482842908350554	32331	1034	31297	FALSE	FALSE	Intracerebral hemorrhage	circulatory system
722.9	-0.0547771112109751	0.0278911552528187	0.946696132394101	0.0495347393821263	25332	1592	23740	FALSE	FALSE	Other and unspecified disc disorder	musculoskeletal
362.27	-0.110996016654725	0.0567653260964355	0.894942313786168	0.0505419057994939	34018	360	33658	FALSE	FALSE	Drusen (degenerative) of retina	sense organs
480.1	-0.0708350759006289	0.0362441918766896	0.931615525309809	0.0506557979711483	30252	895	29357	FALSE	FALSE	Bacterial pneumonia	respiratory
389	-0.0311242564313764	0.0159303407426601	0.969355116984886	0.0507281666894064	36171	5533	30638	FALSE	FALSE	Hearing loss	sense organs
747.2	-0.0902085278697202	0.0463291557131396	0.913740625017345	0.0515200853710358	38325	536	37789	FALSE	FALSE	Congenital anomalies of peripheral vascular system	congenital anomalies
579.2	-0.0660704141068189	0.0339458016943723	0.936064949793627	0.0516127007751831	29490	1024	28466	FALSE	FALSE	Splenomegaly	digestive
601.11	-0.139594551085801	0.0718007884451169	0.869710787217445	0.0518722474235381	32109	230	31879	FALSE	FALSE	Acute prostatitis	genitourinary
559	-0.0913961352850786	0.0470249119791095	0.912656103995433	0.0519475135290875	21702	525	21177	FALSE	FALSE	Ileostomy status	digestive
426.9	-0.081824941285665	0.0422492493876138	0.921433249498259	0.0527796519508263	16006	685	15321	FALSE	FALSE	Cardiac pacemaker/device in situ	circulatory system
145.1	-0.115489639739804	0.0597415352753472	0.890929802453834	0.0532171226279715	37418	320	37098	FALSE	FALSE	Cancer of lip	neoplasms
279.2	-0.0636591192897672	0.0329935358874368	0.938324801845295	0.0536759935225051	29860	1091	28769	FALSE	FALSE	Autoimmune disease NEC	endocrine/metabolic
217.1	0.0371144953549452	0.0192363241265329	1.03781183867082	0.0536816649051463	27807	3633	24174	FALSE	FALSE	Nevus, non-neoplastic	neoplasms
276.11	-0.0812435463765885	0.0422162167345204	0.921969121860208	0.0542965763914462	28013	656	27357	FALSE	FALSE	Hyperosmolality and/or hypernatremia	endocrine/metabolic
624	0.133521892746261	0.0694299026513226	1.14284628590499	0.0544652372919638	35648	245	35403	FALSE	FALSE	Symptoms involving female genital tract	genitourinary
938.2	0.0296094652092879	0.0153986583313057	1.03005218417867	0.0544976258482085	28411	6289	22122	FALSE	FALSE	Chronic dermatitis due to solar radiation	dermatologic
500	-0.111085400733055	0.0578075627876951	0.894862323767262	0.0546509067212357	26506	347	26159	FALSE	FALSE	Lung disease due to external agents	respiratory
448	0.0981129079017811	0.0511101294627709	1.10308732535297	0.0549037366077083	28602	450	28152	FALSE	FALSE	Disease of capillaries	circulatory system
465.2	-0.0303341736451459	0.0158327446004073	0.97012129040692	0.0553760704651755	30597	6185	24412	FALSE	FALSE	Acute pharyngitis	respiratory
381.11	-0.0493388958192199	0.0258730983245967	0.951858494167514	0.0565261066494489	35234	1813	33421	FALSE	FALSE	Suppurative and unspecified otitis media	sense organs
803.1	-0.0645399246497789	0.0338539238079206	0.937498684208229	0.0565952487455199	28258	1048	27210	FALSE	FALSE	Fracture of humerus	injuries & poisonings
300.12	-0.0524648420244304	0.0275510451005007	0.948887681439278	0.0568740211247724	16115	1805	14310	FALSE	FALSE	Agorophobia, social phobia, and panic disorder	mental disorders
947	-0.0499315048071306	0.0263012696883308	0.951294581375049	0.0576375321569605	23986	1864	22122	FALSE	FALSE	Urticaria	dermatologic
967	-0.132385888129163	0.0697784810514263	0.876002890731696	0.0577974746134564	27672	235	27437	FALSE	FALSE	Adverse effects of sedatives or other central nervous system depressants and anesthetics	injuries & poisonings
504	-0.0598081871928532	0.0316281034958765	0.941945193408987	0.0586266931070082	27375	1216	26159	FALSE	FALSE	Other alveolar and parietoalveolar pneumonopathy	respiratory
593.1	-0.0478993713781407	0.0253484896890274	0.953229704442881	0.0588069086317108	27306	1973	25333	FALSE	FALSE	Gross hematuria	genitourinary
415.11	-0.047115072302169	0.0249403641979805	0.953977614873656	0.0588771934113475	35149	1960	33189	FALSE	FALSE	Pulmonary embolism and infarction, acute	circulatory system
528.5	0.0862615244279987	0.0457014969773127	1.09009137655368	0.0590932566423348	36796	555	36241	FALSE	FALSE	Diseases of lips	digestive
427.11	-0.0458530956897682	0.0243899486931312	0.955182272277239	0.0601081218055003	17701	2380	15321	FALSE	FALSE	Paroxysmal supraventricular tachycardia	circulatory system
751.21	-0.100492695476987	0.0534619308753052	0.904391718538764	0.0601482001652005	38925	406	38519	FALSE	FALSE	Cystic kidney disease	congenital anomalies
803.2	-0.0496122831933374	0.0264110145842276	0.951598303641285	0.0603169768885922	28977	1767	27210	FALSE	FALSE	Fracture of radius and ulna	injuries & poisonings
850	-0.0571137404258244	0.030468026961297	0.944486636944663	0.0608551070205217	36385	1279	35106	FALSE	FALSE	Hemorrhage or hematoma complicating a procedure	injuries & poisonings
345.1	-0.0696902556703868	0.037361663473623	0.932682668336903	0.0621410720212602	27455	846	26609	FALSE	FALSE	Epilepsy	neurological
300.8	-0.0721078563944918	0.0387476904850485	0.93043053751606	0.062749992150264	15133	823	14310	FALSE	FALSE	Acute reaction to stress	mental disorders
278	-0.0310118247555353	0.0166817088596477	0.969464109332155	0.0630226522347168	30823	5779	25044	FALSE	FALSE	Overweight, obesity and other hyperalimentation	endocrine/metabolic
367.1	0.0571739949440409	0.0308029689476062	1.05884002717992	0.0634365101117651	38633	1247	37386	FALSE	FALSE	Myopia	sense organs
740.1	0.0390822972795399	0.0210865062511956	1.03985605745351	0.0638211989793211	24497	3357	21140	FALSE	FALSE	Osteoarthritis; localized	musculoskeletal
149.4	-0.106880137129837	0.0577572511247724	0.89863337931125	0.0642406605976705	37441	343	37098	FALSE	FALSE	Cancer of larynx	neoplasms
695.3	0.0391325946151293	0.0212016471014841	1.03990836075794	0.064930881016685	26772	2894	23878	FALSE	FALSE	Rosacea	dermatologic
496.3	-0.051464803422895	0.0278895523822606	0.949837080387915	0.0649928032084792	28116	1583	26533	FALSE	FALSE	Bronchiectasis	respiratory
580.14	0.146775117252531	0.0797218028436043	1.1580934984962	0.0656081810954391	26946	181	26765	FALSE	FALSE	Chronic glomerulonephritis, NOS	genitourinary
870.3	-0.0765646951379766	0.0417276264436903	0.926292985697782	0.0665252193332572	34963	663	34300	FALSE	FALSE	Other open wound of head and face	injuries & poisonings
157	-0.0816949301758008	0.0446021162459157	0.921553053845472	0.0670053741495572	32750	586	32164	FALSE	FALSE	Pancreatic cancer	neoplasms
960	-0.0485577709451016	0.0265920034850875	0.952602304980693	0.0678458856855076	29172	1735	27437	FALSE	FALSE	Poisoning by antibiotics	injuries & poisonings
190	-0.105392146620698	0.0579061119789528	0.899971532583644	0.0687510555961608	37776	343	37433	FALSE	FALSE	Cancer of eye	neoplasms
131	-0.124253367456007	0.0683443656907377	0.883156049531698	0.0690567293940569	33502	242	33260	FALSE	FALSE	Protozoan infection	infectious diseases
426.7	-0.0319622440568231	0.0175837447543868	0.968543149648994	0.0691076390315062	21160	5839	15321	FALSE	FALSE	Abnormal electrocardiogram [ECG] [EKG]	circulatory system
348.9	-0.038536113505959	0.021212158957229	0.962196955806871	0.0692631749394605	29409	2800	26609	FALSE	FALSE	Other conditions of brain, NOS	neurological
619.1	-0.0642122040366784	0.0355140749691741	0.937805972201353	0.0705944213000538	35443	987	34456	FALSE	FALSE	Noninflammatory disorders of ovary, fallopian tube, and broad ligament	genitourinary
250.3	-0.0435459114281347	0.0240969731371402	0.957388598004117	0.0707449337359678	30085	2313	27772	FALSE	FALSE	Insulin pump user	endocrine/metabolic
497	-0.0364658995024114	0.0201805030736576	0.964190972727669	0.0707643618473823	29723	3190	26533	FALSE	FALSE	Bronchitis	respiratory
277.5	-0.0720384308384772	0.0400544798079483	0.930495135415806	0.0720960342418707	36231	725	35506	FALSE	FALSE	Other disorders of lipoid metabolism	endocrine/metabolic
244.2	-0.0424705859217112	0.0236343385067327	0.958418656107729	0.0723377717812657	29006	2285	26721	FALSE	FALSE	Acquired hypothyroidism	endocrine/metabolic
250.25	-0.0614723427829938	0.0346192684753891	0.940378953644563	0.0757875805595326	28852	1080	27772	FALSE	FALSE	Diabetes type 2 with peripheral circulatory disorders	endocrine/metabolic
622.1	0.0589084141569324	0.0331828229263102	1.06067809319417	0.0758535944285706	39607	1108	38499	FALSE	FALSE	Polyp of corpus uteri	genitourinary
442.11	-0.0657865971385806	0.0370583230171665	0.936330658614304	0.0758619207122651	29025	873	28152	FALSE	FALSE	Abdominal aortic aneurysm	circulatory system
320	-0.0580516197807172	0.0329219135625397	0.943601237690642	0.0778478080893125	39402	1076	38326	FALSE	FALSE	Meningitis	neurological
512.1	-0.0431070382334507	0.0244746972607267	0.957808862411323	0.078189340749288	17859	2274	15585	FALSE	FALSE	Wheezing	respiratory
614.5	0.180961030506708	0.103114844064817	1.19836847857087	0.0792684662610262	35290	110	35180	FALSE	FALSE	Inflammatory disease of cervix, vagina, and vulva	genitourinary
772.2	-0.0448893336280815	0.0255817775302922	0.956103284460266	0.0793040226649777	36442	1837	34605	FALSE	FALSE	Spasm of muscle	symptoms
961.1	-0.0530836768796043	0.0303556313456645	0.948300658322275	0.0803384214407246	28766	1329	27437	FALSE	FALSE	Poisoning/allergy of sulfonamides	injuries & poisonings
742.2	-0.100477167609646	0.0576527357770914	0.904405761922425	0.0813686178733011	27672	343	27329	FALSE	FALSE	Pathological, developmental or recurrent dislocation	musculoskeletal
458.1	-0.0473031439439327	0.027147328218324	0.953798215607907	0.081427917792509	31092	1651	29441	FALSE	FALSE	Orthostatic hypotension	circulatory system
430.3	-0.0820140133204403	0.0471426918556571	0.921259048707635	0.0819121852465842	31818	521	31297	FALSE	FALSE	Subdural hemorrhage	circulatory system
611.1	0.0300300125830758	0.0172841201181134	1.03048546101992	0.082310649055645	36634	5727	30907	FALSE	FALSE	Abnormal mammogram	genitourinary
599.2	0.0349888701911728	0.0201459522583371	1.03560818261439	0.082427910572771	27887	3374	24513	FALSE	FALSE	Retention of urine	genitourinary
575.1	-0.113068351291949	0.0651545598562544	0.893089614200799	0.0826723487108052	35013	269	34744	FALSE	FALSE	Cholangitis	digestive
797.1	-0.0905794569377361	0.0522662857126482	0.913401754911171	0.0830889228042812	40204	416	39788	FALSE	FALSE	Cardiogenic shock	symptoms
715.1	-0.0850362233860264	0.0490905454326666	0.918479013379008	0.0832322285230699	33855	484	33371	FALSE	FALSE	Sacroiliitis NEC	musculoskeletal
333.4	-0.0749258363150244	0.0432789975104182	0.927812293755686	0.0834110083253567	27232	623	26609	FALSE	FALSE	Torsion dystonia	neurological
709.4	-0.182753118564795	0.105608181128258	0.832973776115455	0.0835440895559207	23101	103	22998	FALSE	FALSE	Polymyositis	dermatologic
747	-0.101424810725592	0.0586255359465328	0.903549113990483	0.0836222496553478	38120	331	37789	FALSE	FALSE	Cardiac and circulatory congenital anomalies	congenital anomalies
293.1	-0.0314227559793463	0.0181844043642917	0.969065808102077	0.0839871868191487	39615	3813	35802	FALSE	FALSE	Swelling, mass, or lump in head and neck [Space-occupying lesion, intracranial NOS]	mental disorders
599.8	0.0386321866806824	0.0223582001014395	1.03938811254214	0.084010543633595	27117	2604	24513	FALSE	FALSE	Other symptoms involving urinary system	genitourinary
519.9	-0.0428827806650262	0.0249173492928814	0.958023682384425	0.0852506598010977	38026	1940	36086	FALSE	FALSE	Symptoms involving respiratory system and other chest symptoms	respiratory
350.2	-0.027871563565756	0.0162219878464807	0.972513264916342	0.0857720112539092	36428	5337	31091	FALSE	FALSE	Abnormality of gait	neurological
374.3	-0.0680446230900317	0.0396307944753348	0.934218784918133	0.0859858619899255	32645	750	31895	FALSE	FALSE	Ptosis of eyelid	sense organs
585.31	-0.0581211798847188	0.0338572247062027	0.943535602973218	0.0860421954690027	27813	1048	26765	FALSE	FALSE	Renal dialysis	genitourinary
300.13	-0.087733294570124	0.0512609449345631	0.916005147694365	0.0869881772010511	14767	457	14310	FALSE	FALSE	Phobia	mental disorders
365.1	0.0741083652334836	0.0434756324528166	1.07692350023983	0.0882699006800896	34656	618	34038	FALSE	FALSE	Open-angle glaucoma	sense organs
198.1	-0.0431172714740895	0.0253480870389721	0.957799060972898	0.0889416876773257	26175	1964	24211	FALSE	FALSE	Secondary malignancy of lymph nodes	neoplasms
274.2	-0.126052544578873	0.0741280806922425	0.881568523919582	0.0890426378486961	37591	209	37382	FALSE	FALSE	Crystal arthropathies	endocrine/metabolic
514.1	-0.0927170808238405	0.0546809549548043	0.911451330881455	0.0899614720171935	25231	387	24844	FALSE	FALSE	Abnormal results of function study of pulmonary system	respiratory
315.1	-0.155301477336285	0.0916309414273289	0.856157026632422	0.0901022721478963	37150	135	37015	FALSE	FALSE	Learning disorder	mental disorders
253.1	-0.071081702273776	0.0419596297611922	0.931385792681861	0.090255820885794	32438	663	31775	FALSE	FALSE	Pituitary hyperfunction	endocrine/metabolic
471	-0.0690974772025154	0.0409316239897353	0.933235706438395	0.0913882704528379	22721	705	22016	FALSE	FALSE	Nasal polyps	respiratory
575.7	-0.0687993201239887	0.0407571550014054	0.933513998755554	0.091405377163558	35444	700	34744	FALSE	FALSE	Other disorders of gallbladder	digestive
426	-0.0564241495770864	0.0335193073923336	0.945138170906365	0.0923106841402628	16540	1219	15321	FALSE	FALSE	Cardiac conduction disorders	circulatory system
575.6	0.0843025764602229	0.0502529417689172	1.08795803450215	0.0934320494864966	35202	458	34744	FALSE	FALSE	Cholesterolosis of gallbladder	digestive
442.8	-0.0851440467795551	0.0507938958040819	0.918379985193774	0.0936862316608094	28601	449	28152	FALSE	FALSE	Aneurysm of other specified artery	circulatory system
800	-0.0404871847372358	0.0243043259506647	0.960321471204548	0.0957447424895785	29334	2124	27210	FALSE	FALSE	Fracture of lower limb	injuries & poisonings
401.3	-0.0438322122633703	0.0264069310783726	0.957114536082814	0.0969395442842641	18421	2126	16295	FALSE	FALSE	Other hypertensive complications	circulatory system
371.21	-0.114332035322398	0.0693633793682618	0.891961743903506	0.0992900096599369	32137	242	31895	FALSE	FALSE	Allergic conjunctivitis	sense organs
702	0.0862969122711705	0.0523941680000617	1.09012995321893	0.0995434625300305	24628	428	24200	FALSE	FALSE	Degenerative skin conditions and other dermatoses	dermatologic
254	-0.070394737155091	0.0427699039321352	0.932025842054097	0.0997855416562925	32407	632	31775	FALSE	FALSE	Diseases of thymus gland	endocrine/metabolic
433.2	-0.0673215320199762	0.0409383628828612	0.934894554471006	0.100081059925437	31988	691	31297	FALSE	FALSE	Occlusion of cerebral arteries	circulatory system
389.2	0.0611375248471013	0.0372489845080254	1.06304509924966	0.100730886316328	31486	848	30638	FALSE	FALSE	Conductive hearing loss	sense organs
383	-0.160276108549489	0.0978746709292134	0.851908537259682	0.101512526720209	33541	120	33421	FALSE	FALSE	Otosclerosis	sense organs
578.9	-0.0330195968833492	0.020188784073433	0.967519599034528	0.10193555440729	31629	3163	28466	FALSE	FALSE	Hemorrhage of gastrointestinal tract	digestive
362.8	0.109457227985917	0.0670341413062579	1.11567235036112	0.102498883825703	33914	256	33658	FALSE	FALSE	Retinal hemorrhage/ischemia	sense organs
250.42	-0.0262813786591935	0.0161291956598828	0.974060971074991	0.103222240309818	33299	5527	27772	FALSE	FALSE	Other abnormal glucose	endocrine/metabolic
594.8	-0.0767682656864574	0.0471656287842335	0.926104438918567	0.103603034200377	35861	522	35339	FALSE	FALSE	Renal colic	genitourinary
286.3	0.159199090443155	0.0978730020657925	1.17257137119757	0.103824543298751	27746	123	27623	FALSE	FALSE	Coagulation defects complicating pregnancy or postpartum	hematopoietic
696.42	-0.0651946609044351	0.0402118589435681	0.9368850707304	0.104957718332755	23211	728	22483	FALSE	FALSE	Psoriatic arthropathy	dermatologic
358	-0.107738245243392	0.066509856262892	0.897862585476872	0.105257219294056	33742	261	33481	FALSE	FALSE	Myoneural disorders	neurological
751.22	-0.119418904916291	0.0737835707476839	0.887435971595459	0.10555431579682	38728	209	38519	FALSE	FALSE	Other specified congenital anomalies of kidney	congenital anomalies
185	0.039730942450518	0.0246023637563803	1.0405307738658	0.106327200272734	34822	2943	31879	FALSE	FALSE	Cancer of prostate	neoplasms
509.2	-0.0795148561209208	0.0493418073694721	0.92356429928378	0.107068432299074	26637	478	26159	FALSE	FALSE	Respiratory insufficiency	respiratory
374	-0.0568626104620285	0.035329969293545	0.944723855624717	0.107513085387084	32839	944	31895	FALSE	FALSE	Other disorders of eyelids	sense organs
728	0.0968417735436036	0.0602303221541878	1.1016860439508	0.107866397769795	20063	318	19745	FALSE	FALSE	Disorders of muscle, ligament, and fascia	musculoskeletal
388	-0.0788243424785629	0.0490369416082802	0.924202253264645	0.107956088542856	31122	484	30638	FALSE	FALSE	Other disorders of ear	sense organs
817	-0.0735857874081463	0.0459696469979195	0.929056441028638	0.109432904572465	39498	545	38953	FALSE	FALSE	Concussion	injuries & poisonings
112	-0.0356004333636505	0.0222614375891344	0.965025808574832	0.109776745372235	33375	2520	30855	FALSE	FALSE	Candidiasis	infectious diseases
907	-0.0509162456541098	0.0318443685917308	0.950358263833987	0.10984083714373	41438	1151	40287	FALSE	FALSE	Injuries to the nervous system	injuries & poisonings
327.7	-0.0822809499352504	0.0514802204697698	0.921013163755118	0.109975736734233	26322	437	25885	FALSE	FALSE	Sleep related movement disorders	neurological
362.21	-0.116476578094163	0.0730558423842868	0.890050943421932	0.110857677523674	33874	216	33658	FALSE	FALSE	Macular degeneration, dry	sense organs
389.1	-0.0249951194744844	0.0156911940088789	0.97531467206486	0.111173810628952	36397	5759	30638	FALSE	FALSE	Sensorineural hearing loss	sense organs
726.3	-0.0403646301821149	0.0255167604740004	0.96043917018735	0.1136753825481	21706	1961	19745	FALSE	FALSE	Bursitis	musculoskeletal
350.1	-0.0304288800063851	0.0192901951749683	0.97002941810006	0.114697243682165	34501	3410	31091	FALSE	FALSE	Abnormal involuntary movements	neurological
750.22	-0.13106263619931	0.0833332867000911	0.877162830524444	0.115776134840937	38684	165	38519	FALSE	FALSE	Congenital anomaly of gallbladder, bile ducts, liver, pancreas	congenital anomalies
994.2	-0.0386926349453581	0.0246189842399405	0.962046363140161	0.116029779980768	40830	1993	38837	FALSE	FALSE	Sepsis	injuries & poisonings
359.1	-0.164227167090396	0.104594615673871	0.848549237522559	0.11638481895313	33585	104	33481	FALSE	FALSE	Muscular dystrophies	neurological
389.5	0.0857749605553068	0.0547505039246168	1.08956110648751	0.117196166847773	31025	387	30638	FALSE	FALSE	Disorders of acoustic nerve	sense organs
145.4	-0.0556779231615413	0.0356938930839387	0.945843721193225	0.118790008191216	38011	913	37098	FALSE	FALSE	Cancer of the gums	neoplasms
459.7	-0.0651108862545626	0.0417926475054687	0.936963561236883	0.1192449249475	30103	662	29441	FALSE	FALSE	Blood vessel replaced	circulatory system
781.1	0.0724970430085262	0.0465433462896999	1.0751896267589	0.119322356121022	36675	541	36134	FALSE	FALSE	Loss of height	symptoms
253.11	0.15337474241297	0.0985458871157129	1.16576175747185	0.11961801227968	31892	117	31775	FALSE	FALSE	Acromegaly and gigantism	endocrine/metabolic
695.7	0.049030254865906	0.0315518179377088	1.05025212549658	0.120194019745251	25093	1215	23878	FALSE	FALSE	Prurigo and Lichen	dermatologic
782.3	-0.021935506042681	0.0141197596841498	0.978303327669702	0.120295962990735	38565	7464	31101	FALSE	FALSE	Edema	symptoms
275.11	-0.111955917037354	0.0721424378017779	0.894083670488679	0.120692562534636	36045	216	35829	FALSE	FALSE	Hereditary hemochromatosis	hematopoietic
527.8	-0.104396594749748	0.0673187362174727	0.900867947066228	0.120954254864069	36493	252	36241	FALSE	FALSE	Other specified diseases of the salivary glands	digestive
433.5	-0.0537283274254405	0.034750005863932	0.94768953278764	0.12207108432784	32279	982	31297	FALSE	FALSE	Cerebral aneurysm	circulatory system
727.6	-0.0425984841064594	0.0275684667713519	0.95829608393993	0.12230062002368	21417	1672	19745	FALSE	FALSE	Rupture of tendon, nontraumatic	musculoskeletal
285.2	-0.077382442547411	0.0501986379847832	0.92553582163502	0.123189125595538	24483	465	24018	FALSE	FALSE	Anemia of chronic disease	hematopoietic
686.4	0.122123315605708	0.0793680537093362	1.12989342668197	0.123878502127514	30189	183	30006	FALSE	FALSE	Pyogenic granuloma	dermatologic
726	-0.0239626450183091	0.015574186639051	0.976322179573883	0.123898818760134	26119	6374	19745	FALSE	FALSE	Peripheral enthesopathies and allied syndromes	musculoskeletal
430.1	-0.0538506868943293	0.0351578616322006	0.947573581093775	0.125600764324271	32241	944	31297	FALSE	FALSE	Subarachnoid hemorrhage	circulatory system
386.2	-0.0406683045900787	0.0265556383465566	0.960147553671436	0.125661263065697	28763	1771	26992	FALSE	FALSE	Peripheral or central vertigo	sense organs
427.8	-0.0500277816198343	0.0326706470569587	0.951202998173552	0.125701165164105	16701	1380	15321	FALSE	FALSE	Sinoatrial node dysfunction (Bradycardia)	circulatory system
269	0.0436447193257173	0.0285181228595731	1.04461115879609	0.125912682411302	36007	1473	34534	FALSE	FALSE	Proteinuria	endocrine/metabolic
726.2	-0.0453038631828112	0.0296615193888822	0.955707033526019	0.12667114076836	21137	1392	19745	FALSE	FALSE	Synoviopathy	musculoskeletal
370.2	-0.128470465472658	0.0841263885389016	0.879439535865875	0.126733021563567	32057	162	31895	FALSE	FALSE	Superficial keratitis	sense organs
521.1	-0.0485298863475528	0.0317842753925242	0.952628868282943	0.126797802849773	36735	1155	35580	FALSE	FALSE	Dental caries	digestive
726.4	-0.045521736316881	0.0298763001165107	0.955498833320811	0.127590212534883	21151	1406	19745	FALSE	FALSE	Calcaneal spur; Exostosis NOS	musculoskeletal
740.3	0.091984725425642	0.0606022724592551	1.09634807570272	0.129054022123601	21470	330	21140	FALSE	FALSE	Osteoarthrosis involving more than one site, but not specified as generalized	musculoskeletal
334	-0.0463553754505005	0.0306157913505484	0.954702624022953	0.130000430913932	27884	1275	26609	FALSE	FALSE	Degenerative disease of the spinal cord	neurological
727.2	0.0663471011507226	0.0440074861087579	1.06859756424576	0.131648698144855	20362	617	19745	FALSE	FALSE	Bursitis disorders	musculoskeletal
187.2	0.128724353983324	0.0859579377218125	1.13737656763208	0.134256120853498	38051	154	37897	FALSE	FALSE	Malignant neoplasm of testis	neoplasms
560.1	-0.0626601257316215	0.0419447674545922	0.939262650652248	0.135209002815046	21842	665	21177	FALSE	FALSE	Paralytic ileus	digestive
536.7	-0.0911192465742016	0.0610457768150995	0.912908843156237	0.135531969161697	31644	306	31338	FALSE	FALSE	Complications of gastrostomy, colostomy and enterostomy	digestive
110.1	-0.0716362433696723	0.0480877018034016	0.930869444165153	0.136303167482068	31360	505	30855	FALSE	FALSE	Dermatophytosis	infectious diseases
395.2	-0.0278353340195722	0.0186898244991054	0.972548499268846	0.136400242343286	32164	4194	27970	FALSE	FALSE	Nonrheumatic aortic valve disorders	circulatory system
347	-0.0909406439749194	0.0611877849760224	0.913071905609788	0.13721171652319	26917	308	26609	FALSE	FALSE	Cataplexy and narcolepsy	neurological
195.3	-0.0729473070772828	0.0491086371177927	0.929649814701049	0.137430685407108	24694	483	24211	FALSE	FALSE	Malignant neoplasm of head, face, and neck	neoplasms
561	-0.0320226423500484	0.0215632015093339	0.968484653062405	0.137528000643495	24021	2844	21177	FALSE	FALSE	Symptoms involving digestive system	digestive
220	-0.0606168630098668	0.0408873219689935	0.941183773022746	0.138198146573646	28178	713	27465	FALSE	FALSE	Benign neoplasm of ovary	neoplasms
531.5	-0.130604859068277	0.0881547533069585	0.877564467531555	0.138462535185636	38970	149	38821	FALSE	FALSE	Gastrojejunal ulcer	digestive
253.3	-0.125623795688669	0.0855422481923374	0.881946576484869	0.141952578062912	31930	155	31775	FALSE	FALSE	Diabetes insipidus	endocrine/metabolic
525.1	-0.0983593959617126	0.0671202507914835	0.906323116346067	0.14280620955544	35835	255	35580	FALSE	FALSE	Loss of teeth or edentulism	digestive
303.3	-0.0733717656505143	0.050308571933199	0.929255300600465	0.144720769390446	14787	477	14310	FALSE	FALSE	Psychogenic disorder	mental disorders
601.1	0.0701132207965374	0.0481468595711863	1.07262961835926	0.145327215194778	32431	552	31879	FALSE	FALSE	Prostatitis	genitourinary
526.5	0.130733920617161	0.0898242906500974	1.13966449973856	0.14554731995281	35720	140	35580	FALSE	FALSE	Inflammatory conditions of jaw	digestive
801.1	-0.0458935141249487	0.0316306808495989	0.955143666084687	0.146802783714938	28413	1203	27210	FALSE	FALSE	Fracture of foot	injuries & poisonings
279.1	-0.0421716202138024	0.0291441275815152	0.958705233255961	0.147896273900884	30177	1408	28769	FALSE	FALSE	Immunity deficiency	endocrine/metabolic
722.7	-0.0717719366862563	0.0497806079117449	0.930743139972479	0.149368688079385	24210	470	23740	FALSE	FALSE	Intervertebral disc disorder with myelopathy	musculoskeletal
871.1	-0.0603783174156628	0.0419166997314635	0.941408315045827	0.149744124351795	34958	658	34300	FALSE	FALSE	Open wound of hand except finger(s)	injuries & poisonings
228	-0.040099918317631	0.0278422052584342	0.960693443483908	0.149794831116822	35684	1550	34134	FALSE	FALSE	Hemangioma and lymphangioma, any site	neoplasms
611	0.0544354566178046	0.0378800778533175	1.0559443199964	0.150704606408038	31775	868	30907	FALSE	FALSE	Abnormal findings on mammogram or breast exam	genitourinary
368	-0.028941484139033	0.0201994256470471	0.97147330940053	0.151918580805657	37947	3046	34901	FALSE	FALSE	Visual disturbances	sense organs
425.11	-0.0786556455306705	0.0549806956378816	0.924358176515525	0.152543519137708	34352	381	33971	FALSE	FALSE	Hypertrophic obstructive cardiomyopathy	circulatory system
495.1	-0.0742091304139191	0.0518949456154199	0.928477500652118	0.152720568719743	26962	429	26533	FALSE	FALSE	Chronic obstructive asthma	respiratory
585.3	-0.0273230656317599	0.019154323081042	0.973046832749982	0.153732744817669	30772	4007	26765	FALSE	FALSE	Chronic renal failure [CKD]	genitourinary
263	-0.0383039931395779	0.0269246457229804	0.96242032724031	0.154841456204964	28090	1771	26319	FALSE	FALSE	Other nutritional deficiency	endocrine/metabolic
588.2	0.0689579121436486	0.0484830018185369	1.07139111564404	0.154935954982704	27275	510	26765	FALSE	FALSE	Secondary hyperparathyroidism (of renal origin)	genitourinary
871.4	-0.105289434585973	0.0741123905198703	0.900063975238356	0.1554119928641	34507	207	34300	FALSE	FALSE	Open wound of toe(s)	injuries & poisonings
260.21	-0.0860453031050704	0.0607244113934773	0.91755266229389	0.156488646642591	26633	314	26319	FALSE	FALSE	Kwashiorkor	endocrine/metabolic
804	-0.0369429448344181	0.0261051254809319	0.963731119619076	0.157021415924616	29013	1803	27210	FALSE	FALSE	Fracture of hand or wrist	injuries & poisonings
696.41	-0.0332990772818723	0.0235860279254964	0.967249234054027	0.158004824382766	24734	2251	22483	FALSE	FALSE	Psoriasis vulgaris	dermatologic
351	-0.0214485619920361	0.0151958531748751	0.978779822658621	0.158104696459141	37486	5980	31506	FALSE	FALSE	Other peripheral nerve disorders	neurological
287.1	-0.0704528583753129	0.0503996829533448	0.931971673149076	0.162148214172834	28079	456	27623	FALSE	FALSE	Spontaneous ecchymoses	hematopoietic
474.2	-0.0581100159912419	0.0417192295270486	0.943546136562979	0.163655098499921	22720	704	22016	FALSE	FALSE	Chronic tonsillitis and adenoiditis	respiratory
530.3	-0.0489115568712051	0.0351894151185671	0.952265347300974	0.16454380787144	21545	967	20578	FALSE	FALSE	Stricture and stenosis of esophagus	digestive
458.2	-0.0537490509257518	0.0386708983192475	0.947669893546809	0.164556344922324	30225	784	29441	FALSE	FALSE	Iatrogenic hypotension	circulatory system
315	-0.0470624677791629	0.0338684505352403	0.954027799731009	0.164660522847435	38031	1016	37015	FALSE	FALSE	Develomental delays and disorders	mental disorders
379.9	-0.0474418659408686	0.0341430658918736	0.953665911991687	0.164680085556676	33606	1007	32599	FALSE	FALSE	Pain, swelling or discharge of eye	sense organs
733	0.0212291441974084	0.0152873170328737	1.02145608555766	0.164931018181804	31450	7106	24344	FALSE	FALSE	Other disorders of bone and cartilage	musculoskeletal
371.33	0.140798834419112	0.10183246575127	1.15119304427271	0.16677168082458	32006	111	31895	FALSE	FALSE	Noninfectious dermatoses of eyelid	sense organs
367.9	-0.0476547212131207	0.0344881623632432	0.953462940776865	0.167042216511885	38372	986	37386	FALSE	FALSE	Blindness and low vision	sense organs
363	0.104592230300234	0.0757594216980705	1.11025778855337	0.167406967181995	34240	202	34038	FALSE	FALSE	Chorioretinal inflammations, scars, and other disorders of choroid	sense organs
871.3	-0.0775736970828551	0.0562316839925848	0.925358825637599	0.167729200232619	34663	363	34300	FALSE	FALSE	Open wound of foot except toe(s) alone	injuries & poisonings
429.1	-0.0554521192063868	0.0403200741676946	0.946057320561313	0.169039062148494	31113	710	30403	FALSE	FALSE	Heart transplant/surgery	circulatory system
244.4	-0.0194806923042012	0.0142084894289299	0.980707830214323	0.170356235611277	34533	7812	26721	FALSE	FALSE	Hypothyroidism NOS	endocrine/metabolic
714	-0.0384474470242379	0.0280756688696061	0.962282274208051	0.170867307642814	34906	1535	33371	FALSE	FALSE	Rheumatoid arthritis and other inflammatory polyarthropathies	musculoskeletal
509.3	-0.0545971350018407	0.0398917501214138	0.946866530508555	0.171114263456918	26901	742	26159	FALSE	FALSE	Pulmonary insufficiency or respiratory failure following trauma and surgery	respiratory
913	0.086186077071273	0.0630034120210666	1.09000913514322	0.171324947027066	39652	289	39363	FALSE	FALSE	Toxic effect of venom	injuries & poisonings
292	-0.0339563538627822	0.0249105637965979	0.966613692670695	0.172841328004297	30687	1956	28731	FALSE	FALSE	Neurological disorders	mental disorders
306.9	-0.0627365608357805	0.0460519844963727	0.939190860757382	0.173103622509754	14888	578	14310	FALSE	FALSE	Tension headache	mental disorders
270.32	0.0423956031035138	0.0311448011538974	1.0433071326614	0.173437309646719	35774	1240	34534	FALSE	FALSE	Paraproteinemia	endocrine/metabolic
426.24	-0.0588868672181408	0.0433018275902295	0.942813426229464	0.173856367951845	16001	680	15321	FALSE	FALSE	Atrioventricular block, complete	circulatory system
370.1	0.11111871816034	0.0817185268792992	1.11752756979677	0.173901491259666	32067	172	31895	FALSE	FALSE	Corneal ulcer	sense organs
401	-0.0938619688849923	0.0690832634926637	0.910408418257432	0.174248377465725	16552	257	16295	FALSE	FALSE	Hypertension	circulatory system
145	-0.0949328250520634	0.0699108879237599	0.909434023599566	0.174491648174974	37330	232	37098	FALSE	FALSE	Cancer of mouth	neoplasms
275.53	-0.0545690838080312	0.0402224835797801	0.946893091617648	0.174882556065015	36541	712	35829	FALSE	FALSE	Disorders of phosphorus metabolism	endocrine/metabolic
626.11	0.0418098337371211	0.0308731041079104	1.04269617426117	0.175657329364422	30013	1635	28378	FALSE	FALSE	Absent or infrequent menstruation	genitourinary
395.1	-0.0219795776489012	0.0162301473488692	0.978260213220749	0.175658585280227	33572	5602	27970	FALSE	FALSE	Nonrheumatic mitral valve disorders	circulatory system
352	-0.103973512682996	0.0767950855078344	0.901249168777492	0.175765597736281	31700	194	31506	FALSE	FALSE	Disorders of other cranial nerves	neurological
716.9	-0.0238374100875488	0.0176317816138406	0.976444456870976	0.176389080281062	34727	4338	30389	FALSE	FALSE	Arthropathy NOS	musculoskeletal
334.1	-0.0981417056772	0.0728554515891735	0.906520435559583	0.177956307724139	26822	213	26609	FALSE	FALSE	Spinocerebellar disease	neurological
526.42	0.0939040997179011	0.0699399837364682	1.09845439877913	0.179389127639588	35816	236	35580	FALSE	FALSE	Arthralgia/ankylosis of temporomandibular joint	digestive
290	0.0509471137824212	0.0380075713035739	1.05226724137733	0.180100245023181	29557	826	28731	FALSE	FALSE	Delirium dementia and amnestic and other cognitive disorders	mental disorders
427.42	-0.0675717779409741	0.0505016322699237	0.934660630192705	0.180892602855072	15789	468	15321	FALSE	FALSE	Cardiac arrest	circulatory system
272.11	-0.0187181553131572	0.0140002077015381	0.981455941407247	0.181225490260841	30326	13612	16714	FALSE	FALSE	Hypercholesterolemia	endocrine/metabolic
747.12	-0.0509070578596682	0.0380794364175197	0.950366995570473	0.181266775060607	38586	797	37789	FALSE	FALSE	Valvular heart disease/ heart chambers	congenital anomalies
276.13	-0.0277807725218548	0.0208262736841079	0.972601564419213	0.182227093431315	30391	3034	27357	FALSE	FALSE	Hyperpotassemia	endocrine/metabolic
743.22	0.0877827372899874	0.0658338906580138	1.09175089950024	0.182401431894141	29841	267	29574	FALSE	FALSE	Pathologic fracture of femur	musculoskeletal
477	-0.036646459706326	0.0275147014505578	0.964016893925346	0.182897484338038	23672	1656	22016	FALSE	FALSE	Epistaxis or throat hemorrhage	respiratory
979	-0.0301417302111581	0.0226470320370669	0.97030800184455	0.183210361374425	29882	2445	27437	FALSE	FALSE	Adverse drug events and drug allergies	injuries & poisonings
426.8	-0.0814062431334711	0.0612259001449071	0.921819132675844	0.183648556625697	15635	314	15321	FALSE	FALSE	Other cardiac conduction disorders	circulatory system
327.31	-0.0616304882975427	0.046541716304671	0.940230248689888	0.185437004918384	26429	544	25885	FALSE	FALSE	Central/nonobstroctive sleep apnea	neurological
197	-0.0182060596751318	0.0137665807532823	0.981958669425182	0.18600759232584	32580	8369	24211	FALSE	FALSE	Chemotherapy	neoplasms
381.3	-0.0627989925777136	0.0475263728853757	0.939132227266252	0.186384550866303	33929	508	33421	FALSE	FALSE	Mastoiditis & related conditions	sense organs
204.1	-0.0619187692200321	0.0469365156187748	0.939959237312026	0.187101419359326	37318	521	36797	FALSE	FALSE	Lymphoid leukemia	neoplasms
610.8	0.063571167492405	0.04819272668749	1.06563532169657	0.187134700202763	31427	520	30907	FALSE	FALSE	Other specified benign mammary dysplasias	genitourinary
378.1	0.0622944527607801	0.0474251585839859	1.06427567750639	0.189003820910219	33116	517	32599	FALSE	FALSE	Strabismus (not specified as paralytic)	sense organs
519	-0.0852939495433855	0.0650635960464433	0.918242327813615	0.189880741317968	36357	271	36086	FALSE	FALSE	Other diseases of respiratory system, not elsewhere classified	respiratory
577.2	-0.0666669633383033	0.0509997310679597	0.935506707493271	0.19114403067668	39039	441	38598	FALSE	FALSE	Chronic pancreatitis	digestive
224.1	0.0622045383016211	0.0476970515229295	1.06417998803645	0.192179380967132	37943	510	37433	FALSE	FALSE	Benign neoplasm of eye, uveal	neoplasms
585.2	-0.0355606442944771	0.0272674973715442	0.965064206817394	0.192185724347468	28490	1725	26765	FALSE	FALSE	Renal failure NOS	genitourinary
145.2	-0.0729515954334077	0.0560287522717668	0.92964582804012	0.192903207340773	37463	365	37098	FALSE	FALSE	Cancer of tongue	neoplasms
500.2	-0.0990683446726496	0.0760949756015683	0.905680807449975	0.192949242856439	26358	199	26159	FALSE	FALSE	Pneumoconiosis	respiratory
250.22	-0.0344679300554262	0.0264770644406631	0.966119322582806	0.192983632946411	29720	1948	27772	FALSE	FALSE	Type 2 diabetes with renal manifestations	endocrine/metabolic
473	-0.0354249080724203	0.0272157019776347	0.965195209877599	0.193041216526722	23705	1689	22016	FALSE	FALSE	Diseases of the larynx and vocal cords	respiratory
279.8	-0.0331783586770201	0.0255347469594871	0.967366006080243	0.193826727852125	30646	1877	28769	FALSE	FALSE	Other specified disorders involving the immune mechanism	endocrine/metabolic
447.1	-0.054912427675615	0.0424785966419034	0.946568037487248	0.196112021218135	28798	646	28152	FALSE	FALSE	Stricture of artery	circulatory system
573.3	-0.0590998667539336	0.0457292345136266	0.942612628792977	0.196223167432695	27589	556	27033	FALSE	FALSE	Hepatomegaly	digestive
250.13	0.104176372146536	0.0806544531056081	1.10979617478887	0.196482470616838	27949	177	27772	FALSE	FALSE	Type 1 diabetes with ophthalmic manifestations	endocrine/metabolic
378.5	0.0757888762209228	0.0588223731723534	1.07873480354589	0.197594156862434	32932	333	32599	FALSE	FALSE	Paralytic strabismus	sense organs
427.6	-0.0345383852636009	0.0269154501271644	0.966051256842633	0.199415774159738	17267	1946	15321	FALSE	FALSE	Premature beats	circulatory system
291.8	-0.037850083193104	0.0295442674951382	0.962857278560306	0.200147582799234	30097	1366	28731	FALSE	FALSE	Alteration of consciousness	mental disorders
261.4	-0.018883933431461	0.0147442384086207	0.981293250973712	0.200275531751337	33142	6823	26319	FALSE	FALSE	Vitamin D deficiency	endocrine/metabolic
735.1	-0.0475466845552978	0.0371770348030834	0.953565955290917	0.200923038729141	31262	853	30409	FALSE	FALSE	Flat foot	musculoskeletal
149.5	-0.0930461622870478	0.0727810517174286	0.911151438491066	0.201094547962839	37312	214	37098	FALSE	FALSE	Hx of malignant neoplasm of oral cavity and pharynx	neoplasms
818	-0.0947927884327638	0.0743150231504054	0.90956138658324	0.202113397996668	39158	205	38953	FALSE	FALSE	Intracranial hemorrhage (injury)	injuries & poisonings
562.2	-0.0348875394227513	0.0273695805964397	0.965714014906492	0.202421462210422	22852	1675	21177	FALSE	FALSE	Diverticulitis	digestive
705.8	-0.0335118741278563	0.0263027914302004	0.967043428365918	0.202634882096411	30683	1769	28914	FALSE	FALSE	Hyperhidrosis	dermatologic
980	-0.0560157846223319	0.0440591680336985	0.945524211030028	0.203594789005037	40980	592	40388	FALSE	FALSE	Encounter for long-term (current) use of antibiotics	infectious diseases
415	-0.0367441099974397	0.028904044544004	0.963922761991096	0.203641651114988	34621	1432	33189	FALSE	FALSE	Pulmonary heart disease	circulatory system
345	-0.0323626942369991	0.0254721915783817	0.968155374017802	0.203902741955521	28496	1887	26609	FALSE	FALSE	Epilepsy, recurrent seizures, convulsions	neurological
210	-0.0607051372402612	0.0478038758555875	0.941100694416427	0.204127740756377	37602	504	37098	FALSE	FALSE	Benign neoplasm of lip, oral cavity, and pharynx	neoplasms
165	-0.0501167327714535	0.0395500542815731	0.951118391334435	0.205093692344336	39220	739	38481	FALSE	FALSE	Cancer within the respiratory system	neoplasms
529.6	-0.092892698156664	0.0733426448707753	0.911291278284143	0.205313453579083	36455	214	36241	FALSE	FALSE	Glossodynia	digestive
625	-0.0268447849047799	0.0212205491575873	0.973512333607706	0.205857979229083	38471	3068	35403	FALSE	FALSE	Pain and other symptoms associated with female genital organs	genitourinary
604.3	-0.107809459593636	0.085434856349128	0.897798647052932	0.2069880813754	30954	158	30796	FALSE	FALSE	Peyronie's disease	genitourinary
213	-0.0616816719671507	0.0490002725453319	0.940182125487056	0.208101630054417	17368	495	16873	FALSE	FALSE	Benign neoplasm of bone and articular cartilage	neoplasms
290.11	0.0597291325208733	0.047567641134506	1.06154896850628	0.209236612016267	29262	531	28731	FALSE	FALSE	Alzheimer's disease	mental disorders
367.2	0.0391384046373521	0.0311705818934716	1.03991440266618	0.209253792873784	38593	1207	37386	FALSE	FALSE	Astigmatism	sense organs
743.11	0.0211913821638681	0.0168833349783012	1.02141751402697	0.209418631448778	35387	5813	29574	FALSE	FALSE	Osteoporosis NOS	musculoskeletal
244.1	-0.0340977756314008	0.0272330245897973	0.966477002118444	0.210542718727044	28394	1673	26721	FALSE	FALSE	Secondary hypothyroidism	endocrine/metabolic
132	-0.0554261579543261	0.044376840193887	0.946081881712693	0.211669322213342	33845	585	33260	FALSE	FALSE	Infestation (lice, mites)	infectious diseases
807	-0.0583050584091614	0.0467359140140534	0.943362122988894	0.212198494834968	27748	538	27210	FALSE	FALSE	Fracture of ribs	injuries & poisonings
939	0.0163395864255198	0.0131010152841096	1.01647380751031	0.212324168357158	31919	9797	22122	FALSE	FALSE	Atopic/contact dermatitis due to other or unspecified	dermatologic
769	0.0678664619020736	0.054577741390768	1.07022238347457	0.213690115495613	41588	388	41200	FALSE	FALSE	Nonallopathic lesions NEC	symptoms
362.4	-0.0540598669852643	0.0435754116838993	0.94737538829563	0.214751760176944	34276	618	33658	FALSE	FALSE	Retinal vascular changes and abnomalities	sense organs
172.22	0.0308166619705981	0.0248446802395536	1.0312964107014	0.214837590697929	31643	2088	29555	FALSE	FALSE	Squamous cell carcinoma	neoplasms
870.1	0.0864202934569831	0.0696759074095332	1.09026446304307	0.214857737102597	34535	235	34300	FALSE	FALSE	Open wound or laceration of eye or eyelid	injuries & poisonings
686.1	0.0542771755352273	0.0437708085863948	1.05577719721283	0.214963793118138	30618	612	30006	FALSE	FALSE	Carbuncle and furuncle	dermatologic
204.2	-0.105977514061451	0.0854861155222845	0.899444872710675	0.215084746903006	36952	155	36797	FALSE	FALSE	Myeloid leukemia	neoplasms
292.4	-0.0230023878038284	0.0185692231583517	0.977260150264963	0.215442831470132	32593	3862	28731	FALSE	FALSE	Altered mental status	mental disorders
801	-0.0307708996862601	0.0248597865320919	0.969697705678334	0.215798345763684	29239	2029	27210	FALSE	FALSE	Fracture of ankle and foot	injuries & poisonings
394	-0.0738019740816074	0.0596346664312047	0.928855613116136	0.215876166372513	28294	324	27970	FALSE	FALSE	Rheumatic disease of the heart valves	circulatory system
614.1	-0.0847074609658777	0.0686648511824346	0.91878102440452	0.217338416676873	35429	249	35180	FALSE	FALSE	Pelvic peritoneal adhesions, female (postoperative) (postinfection)	genitourinary
710.19	-0.0486266519387366	0.0394283015307586	0.952536691047189	0.217466433964197	31137	748	30389	FALSE	FALSE	Unspecified osteomyelitis	musculoskeletal
654.2	-0.124012999626398	0.100681071280828	0.883368357349493	0.218045863094315	40115	114	40001	FALSE	FALSE	Rhesus isoimmunization in pregnancy	pregnancy complications
798	-0.0137106303455607	0.0111328788349486	0.98638293225781	0.218119463608624	38039	16470	21569	FALSE	FALSE	Malaise and fatigue	symptoms
535.8	-0.0374847725828782	0.030444403412842	0.96320908479566	0.218228137146738	32616	1278	31338	FALSE	FALSE	Other specified gastritis	digestive
550.6	-0.0458756634122094	0.0372864127315665	0.955160716232073	0.218562800588054	33182	851	32331	FALSE	FALSE	Incisional hernia	digestive
941	-0.0769731314554593	0.062686609355843	0.925914731253478	0.219483049213024	22425	303	22122	FALSE	FALSE	Adverse reaction to serum or vaccine	injuries & poisonings
380	0.0592312904885767	0.0482694627240874	1.06102061633929	0.219786309789031	35154	498	34656	FALSE	FALSE	Disorders of external ear	sense organs
480.2	-0.0534057969527685	0.0435467020754082	0.947995240838027	0.22004713635369	29974	617	29357	FALSE	FALSE	Viral pneumonia	respiratory
735.21	0.0344992233311942	0.0281905088393432	1.03510122444497	0.221031986128588	31944	1535	30409	FALSE	FALSE	Hammer toe (acquired)	musculoskeletal
626.4	-0.0874778027940694	0.071610212655394	0.916239209375569	0.221865443090169	28614	236	28378	FALSE	FALSE	Premenstrual tension syndromes	genitourinary
395.3	-0.0312878243072589	0.0256966284495063	0.969196574594	0.223381792064015	29868	1898	27970	FALSE	FALSE	Nonrheumatic tricuspid valve disorders	circulatory system
800.2	-0.0762433165339872	0.0628039807687332	0.926590724285254	0.224752078377112	27505	295	27210	FALSE	FALSE	Fracture of unspecified part of femur	injuries & poisonings
333.2	-0.0763456814380224	0.0629714643014642	0.926495878769192	0.22536490220285	26897	288	26609	FALSE	FALSE	Myoclonus	neurological
130	-0.064271082979745	0.0530541404235532	0.937750756802436	0.225732772754877	33664	404	33260	FALSE	FALSE	Spirochetal infection	infectious diseases
174.11	-0.0257227639885038	0.0212472186798549	0.974605247829917	0.226032844557365	34306	3167	31139	FALSE	FALSE	Malignant neoplasm of female breast	neoplasms
275.5	0.0526897015662262	0.0435222812065464	1.05410250800964	0.226034402073435	36447	618	35829	FALSE	FALSE	Disorders of calcium/phosphorus metabolism	endocrine/metabolic
578.2	-0.0219712214510739	0.0182253818803024	0.978268387790772	0.227999254296409	32396	3930	28466	FALSE	FALSE	Blood in stool	digestive
447.7	-0.0356789816953639	0.0296513296540927	0.964950010384458	0.228866293110717	29551	1399	28152	FALSE	FALSE	Aortic ectasia	circulatory system
733.8	-0.0493157662389251	0.0411699622936521	0.951880510509598	0.230972326142367	25036	692	24344	FALSE	FALSE	Malunion and nonunion of fracture	musculoskeletal
379	-0.0599758195588265	0.0500805836856594	0.941787306141477	0.231078122756531	33059	460	32599	FALSE	FALSE	Other disorders of eye	sense organs
790.1	-0.060958204244197	0.0509110675751615	0.94086256301616	0.23117140716679	30368	453	29915	FALSE	FALSE	Elevated sedimentation rate	symptoms
513.31	0.0917264567399038	0.076664049364801	1.09606495988764	0.231512071578556	39213	194	39019	FALSE	FALSE	Apnea	respiratory
567	-0.0375252676159735	0.031395461982093	0.963170080401641	0.231991338215653	29734	1199	28535	FALSE	FALSE	Peritonitis and retroperitoneal infections	digestive
295.1	-0.0641016954693075	0.0536610027457167	0.937909613522334	0.232256012876668	14725	415	14310	FALSE	FALSE	Schizophrenia	mental disorders
530.12	-0.0609949931103458	0.0511121753262381	0.940827950385948	0.232730193684787	21019	441	20578	FALSE	FALSE	Ulcer of esophagus	digestive
580.11	0.108782799463033	0.091193523006392	1.11492016278273	0.232916932540012	26903	138	26765	FALSE	FALSE	Proliferative glomerulonephritis	genitourinary
313	-0.0489456038113824	0.0410580982214926	0.952232926131586	0.23321969829803	37702	687	37015	FALSE	FALSE	Pervasive developmental disorders	mental disorders
743.2	0.0585705471267768	0.0492278977595516	1.06031978557044	0.234131443413564	30056	482	29574	FALSE	FALSE	Pathologic fracture	musculoskeletal
260.1	-0.0968987904472148	0.0815073438868418	0.907647864119155	0.234504567109529	26495	176	26319	FALSE	FALSE	Cachexia	endocrine/metabolic
433.12	-0.0959341444299539	0.0807302686115892	0.908523845454378	0.234703694418168	31470	173	31297	FALSE	FALSE	Cerebral atherosclerosis	circulatory system
426.2	-0.0606642796676037	0.0514560022012893	0.941139146291947	0.238416338175374	15785	464	15321	FALSE	FALSE	Atrioventricular [AV] block	circulatory system
378.2	-0.104352545107701	0.0886279419138742	0.90090763085085	0.239026858911497	32744	145	32599	FALSE	FALSE	Nystagmus and other irregular eye movements	sense organs
276.8	-0.0944691989650205	0.0803444448677087	0.909855758693492	0.239673808014206	27535	178	27357	FALSE	FALSE	Polydipsia	endocrine/metabolic
291.1	-0.107819279222434	0.0919876761814902	0.897789831046768	0.241154623311134	28865	134	28731	FALSE	FALSE	Transient mental disorders due to conditions classified elsewhere	mental disorders
350.6	-0.0524855946202239	0.044936207754682	0.948867989761099	0.242805831671242	31667	576	31091	FALSE	FALSE	Disturbances of sensation of smell and taste	neurological
277.7	-0.0543109146934488	0.0465391831217416	0.947137581727254	0.243213076993194	36052	546	35506	FALSE	FALSE	Dysmetabolic syndrome X	endocrine/metabolic
930	-0.0339862039413489	0.0291269698055323	0.96658483960666	0.24327928209921	23598	1476	22122	FALSE	FALSE	Allergic reaction to food	injuries & poisonings
465	-0.0151124827569628	0.0129747214580338	0.985001137727946	0.244114712895065	34193	9781	24412	FALSE	FALSE	Acute upper respiratory infections of multiple or unspecified sites	respiratory
618.1	-0.0400589224876267	0.0344610991653526	0.960732828716313	0.245057226564777	41090	1028	40062	FALSE	FALSE	Prolapse of vaginal walls	genitourinary
537.1	-0.0783400129796188	0.0676041414588726	0.924649980093795	0.246535704088525	31586	248	31338	FALSE	FALSE	Lesions of stomach and duodenum	digestive
442.4	-0.0726112405730866	0.0627763343533242	0.929962291367931	0.247408917318259	28444	292	28152	FALSE	FALSE	Arterial dissection	circulatory system
792.1	-0.0373344413763247	0.0323392578110661	0.963353896064095	0.248310845545676	31507	1243	30264	FALSE	FALSE	Papanicolaou smear of cervix or vagina with atypical squamous cells	genitourinary
585.4	-0.0305834915884675	0.0264989843959399	0.969879451910615	0.24844349213538	28565	1800	26765	FALSE	FALSE	Chronic kidney disease, Stage I or II	genitourinary
615	-0.038130454798931	0.033053609236754	0.962587358559654	0.24866654144236	36328	1148	35180	FALSE	FALSE	Endometriosis	genitourinary
558	-0.0196094261977881	0.0170000375752431	0.980581588002868	0.248708044324675	26114	4937	21177	FALSE	FALSE	Noninfectious gastroenteritis	digestive
557	-0.0414177035643503	0.035926599712092	0.959428289621097	0.248975121882439	22110	933	21177	FALSE	FALSE	Intestinal malabsorption (non-celiac)	digestive
182	-0.0380889790232305	0.0330484631916646	0.962627283444982	0.249107900622709	32286	1111	31175	FALSE	FALSE	Malignant neoplasm of uterus	neoplasms
443	-0.0677293988302301	0.0589090939043727	0.934513319762927	0.250256169109505	28483	331	28152	FALSE	FALSE	Peripheral vascular disease	circulatory system
459.1	0.0401911876516292	0.0349782450738503	1.04100978338354	0.250542022443239	30406	965	29441	FALSE	FALSE	Hemorrhage NOS	circulatory system
180.1	-0.0815047721071126	0.0711400908881895	0.921728311257162	0.251921805850525	30495	231	30264	FALSE	FALSE	Cervical cancer	neoplasms
426.25	-0.0901887076566713	0.0791154821406822	0.913758735730683	0.254301793696643	15506	185	15321	FALSE	FALSE	Other heart block	circulatory system
599.9	0.0235149802957103	0.0207133985942605	1.02379363736319	0.256268673435205	27579	3066	24513	FALSE	FALSE	Other abnormality of urination	genitourinary
441	-0.060743634978391	0.0537005476711352	0.941064464865722	0.257989921291337	28553	401	28152	FALSE	FALSE	Vascular insufficiency of intestine	circulatory system
871.2	-0.0334096734346518	0.029550309455998	0.967142265925203	0.258222154260787	35650	1350	34300	FALSE	FALSE	Open wound of finger(s)	injuries & poisonings
286.5	-0.064534400929269	0.0570929755004742	0.937503862703241	0.258333524375599	27971	348	27623	FALSE	FALSE	Hemorrhagic disorder due to intrinsic circulating anticoagulants	hematopoietic
442.1	-0.027413470447699	0.0242589740216978	0.972958868606419	0.258461811326208	30361	2209	28152	FALSE	FALSE	Aortic aneurysm	circulatory system
331.9	0.0813609774094652	0.0721273266722234	1.08476240062171	0.259311997518983	26830	221	26609	FALSE	FALSE	Cerebral degeneration, unspecified	neurological
426.23	-0.0647575430917885	0.0575359359407649	0.937294689402506	0.260370981202767	15688	367	15321	FALSE	FALSE	Second degree AV block	circulatory system
285	-0.0141250642122051	0.0125518609041103	0.985974226461814	0.260446569729043	35043	11025	24018	FALSE	FALSE	Other anemias	hematopoietic
938.1	-0.0805240602459406	0.0716512829914459	0.922632704546916	0.261083974193571	22347	225	22122	FALSE	FALSE	Acute dermatitis due to solar radiation	dermatologic
535.1	-0.0486968666307271	0.0435046592925166	0.952469811324815	0.262991575714482	31955	617	31338	FALSE	FALSE	Acute gastritis	digestive
473.4	-0.0249174267344414	0.0222731140927849	0.975390449877791	0.263258680171003	24664	2648	22016	FALSE	FALSE	Voice disturbance	respiratory
272.9	-0.0419049465328243	0.0374673383617751	0.958960928801607	0.263379385070775	17617	903	16714	FALSE	FALSE	Unspecified disorder of lipoid metabolism	endocrine/metabolic
261	-0.0428909976127581	0.0386078988951136	0.958015810386243	0.266594863111984	27159	840	26319	FALSE	FALSE	Vitamin deficiency	endocrine/metabolic
716.1	0.0642052654469244	0.0579541498378244	1.06631125315505	0.267920933759201	30737	348	30389	FALSE	FALSE	Unspecified polyarthropathy or polyarthritis	musculoskeletal
840.3	0.0332984037426963	0.030057141076719	1.03385900061121	0.26793235060354	31665	1318	30347	FALSE	FALSE	Joint/ligament sprain	injuries & poisonings
353.1	-0.0493945671091037	0.0446103182371094	0.951805504452374	0.268187868350571	32093	587	31506	FALSE	FALSE	Nerve plexus lesions	neurological
305.2	-0.042695034743593	0.038723221089219	0.95820356430895	0.270214248651838	15309	999	14310	FALSE	FALSE	Eating disorder	mental disorders
442.3	-0.0820928635632442	0.0744785824986608	0.921186410071784	0.27035973438637	28356	204	28152	FALSE	FALSE	Aneurysm of artery of lower extremity	circulatory system
728.2	-0.0903885434534488	0.0820834395078957	0.913576152269629	0.270818846375663	19916	171	19745	FALSE	FALSE	Laxity of ligament or hypermobility syndrome	musculoskeletal
145.3	0.067535859093664	0.0613872464706447	1.06986862342923	0.271261946852261	37401	303	37098	FALSE	FALSE	Cancer of major salivary glands	neoplasms
636	-0.0591761859332124	0.0539400791709405	0.942540692115879	0.272609632234673	39755	416	39339	FALSE	FALSE	Early or threatened labor; hemorrhage in early pregnancy	pregnancy complications
819	-0.0369138266248774	0.0337083657734433	0.963759182152322	0.273475489300268	39974	1021	38953	FALSE	FALSE	Skull and face fracture and other intercranial injury	injuries & poisonings
367	-0.0708449985041244	0.0650214777512514	0.931606281304203	0.275905674570053	37657	271	37386	FALSE	FALSE	Disorders of refraction and accommodation; blindness and low vision	sense organs
619.3	0.0393784589273779	0.0361470866438172	1.04016406854528	0.275979693016057	35401	945	34456	FALSE	FALSE	Noninflammatory disorders of cervix	genitourinary
253.2	0.050867576346281	0.0467590973445003	1.05218355006716	0.276654795078798	32301	526	31775	FALSE	FALSE	Pituitary hypofunction	endocrine/metabolic
353.2	-0.0508225079218942	0.0467193141035397	0.950447352437848	0.276671708624468	32041	535	31506	FALSE	FALSE	Nerve root lesions	neurological
218.1	-0.0240171792462204	0.0221733329281264	0.976268938049383	0.278739173109662	32472	2864	29608	FALSE	FALSE	Uterine leiomyoma	neoplasms
598	-0.073473245493567	0.0678742226016442	0.929161004703051	0.279034344346452	41464	247	41217	FALSE	FALSE	Abnormal findings on examination of urine	genitourinary
415.2	-0.0311826611724068	0.0288095999282442	0.96929850370357	0.279087929578464	34643	1454	33189	FALSE	FALSE	Chronic pulmonary heart disease	circulatory system
736.6	0.098264780343886	0.090860668344884	1.10325486664106	0.279479812649965	30549	140	30409	FALSE	FALSE	Unequal leg length (acquired)	musculoskeletal
578.8	-0.0215390944976394	0.0199702357688636	0.978691215279826	0.280783987768875	31672	3206	28466	FALSE	FALSE	Hemorrhage of rectum and anus	digestive
191.11	-0.0316524698167832	0.0293660382095811	0.96884322584266	0.281096362044463	38801	1368	37433	FALSE	FALSE	Cancer of brain	neoplasms
703.1	-0.033294525199024	0.0310025773260084	0.967253637062697	0.28285510692935	33995	1237	32758	FALSE	FALSE	Ingrowing nail	dermatologic
250.41	-0.0262274815904401	0.0244667508863928	0.974113471520917	0.283736102164224	29891	2119	27772	FALSE	FALSE	Impaired fasting glucose	endocrine/metabolic
420.1	-0.0616265332406873	0.0575149234956297	0.940233967361333	0.28395019716491	34316	345	33971	FALSE	FALSE	Myocarditis	circulatory system
859	-0.0403757804249786	0.0377044116204179	0.960428461117051	0.284236746726013	35921	815	35106	FALSE	FALSE	Complication due to other implant and internal device	injuries & poisonings
669	-0.0579748974670735	0.05419240954477	0.943673635737992	0.284710524211316	41379	410	40969	FALSE	FALSE	Complications of labor and delivery NEC	pregnancy complications
430	-0.0548796294743545	0.0513934488343432	0.946599083725375	0.285595771944257	31731	434	31297	FALSE	FALSE	Intracranial hemorrhage	circulatory system
952	-0.0706158642601063	0.0662314752411725	0.93181976866289	0.286334160936463	41572	259	41313	FALSE	FALSE	Spinal cord injury without evidence of spinal bone injury	injuries & poisonings
214.1	0.032956751289456	0.0309285213716865	1.03350584047979	0.286614458208156	38626	1241	37385	FALSE	FALSE	Lipoma of skin and subcutaneous tissue	neoplasms
227	-0.0740774175412129	0.0696504976769212	0.92859980114507	0.287528498906144	37236	237	36999	FALSE	FALSE	Benign neoplasm of other endocrine glands and related structures	neoplasms
969	-0.0725233388285137	0.0683292305051906	0.930044040268613	0.28851684237396	27683	246	27437	FALSE	FALSE	Poisoning by psychotropic agents	injuries & poisonings
332	0.0423511767759146	0.0399876816670794	1.04326078338651	0.289551699104926	27353	744	26609	FALSE	FALSE	Parkinson's disease	neurological
512.3	-0.0351319303203951	0.0332114388947518	0.96547803202873	0.290134684159217	16728	1143	15585	FALSE	FALSE	Abnormal chest sounds	respiratory
593	-0.0167346142009012	0.015855488865328	0.983404631631568	0.291221339353034	31137	5804	25333	FALSE	FALSE	Hematuria	genitourinary
394.2	-0.0312880181972188	0.0296576893688874	0.969196386676533	0.291438341603052	29370	1400	27970	FALSE	FALSE	Mitral valve disease	circulatory system
327.5	-0.0514953912059242	0.0488436563582567	0.949808027421722	0.291750046245749	26369	484	25885	FALSE	FALSE	Parasomnia	neurological
365.5	-0.111773864208346	0.106169592163266	0.894246455767571	0.29243906573602	34142	104	34038	FALSE	FALSE	Pseudoexfoliation glaucoma	sense organs
751.11	0.0978913083919043	0.0932085238793716	1.10284290882462	0.29360784105877	38652	133	38519	FALSE	FALSE	Congenital anomalies of female genital organs	congenital anomalies
221	-0.0382360611935366	0.0365423424924633	0.962485708546764	0.29539970685914	27783	882	26901	FALSE	FALSE	Benign neoplasm of other female genital organs	neoplasms
278.4	-0.0214845187831693	0.0205587389833332	0.978744629509693	0.296008659647143	28952	3908	25044	FALSE	FALSE	Abnormal weight gain	endocrine/metabolic
170.2	0.0381284958229891	0.0365522320386681	1.03886471407884	0.296891052394311	40998	870	40128	FALSE	FALSE	Cancer of connective tissue	neoplasms
290.1	0.0333507843926202	0.0320028145848901	1.03391315623593	0.29735588403117	29945	1214	28731	FALSE	FALSE	Dementias	mental disorders
288.1	0.0354103750204686	0.0339818758109882	1.03604478847389	0.297394482813526	27033	1040	25993	FALSE	FALSE	Decreased white blood cell count	hematopoietic
707.3	-0.0417157210564876	0.0400419345930367	0.959142405809643	0.297504025064667	39453	725	38728	FALSE	FALSE	Chronic ulcer of unspecified site	dermatologic
754.2	-0.0741908321058115	0.0715641100396617	0.928494490374937	0.299873612484727	39608	224	39384	FALSE	FALSE	Spondylolisthesis, congenital	congenital anomalies
738.4	-0.0241137972777035	0.0232762575673494	0.976174617423001	0.300210271287637	32741	2332	30409	FALSE	FALSE	Acquired spondylolisthesis	musculoskeletal
686	-0.0263218063775948	0.0255115925220837	0.974021592808339	0.302185192380017	31868	1862	30006	FALSE	FALSE	Other local infections of skin and subcutaneous tissue	dermatologic
302.1	-0.0496925827620161	0.0482708226817421	0.951521893775828	0.303266470034272	14821	511	14310	FALSE	FALSE	Decreased libido	mental disorders
246.7	-0.0457702181179985	0.0444930421970587	0.955261438745079	0.303618286442503	27317	596	26721	FALSE	FALSE	Abnormal results of function study of thyroid	endocrine/metabolic
371.3	0.02171874143317	0.0211995841899015	1.02195631007788	0.305604349878201	34689	2794	31895	FALSE	FALSE	Inflammation of eyelids	sense organs
614.51	0.0423323212801056	0.0414903630853552	1.04324111237263	0.307589587816988	35877	697	35180	FALSE	FALSE	Cervicitis and endocervicitis	genitourinary
523.1	0.052399322592766	0.0513769017608536	1.05379646324208	0.307775700419576	36016	436	35580	FALSE	FALSE	Gingivitis	digestive
313.1	-0.0261752782150669	0.0256700181588915	0.974164324859473	0.307878880512724	38878	1863	37015	FALSE	FALSE	Attention deficit hyperactivity disorder	mental disorders
613.8	0.0253222758409635	0.0248889822004221	1.02564560806836	0.308958876565414	37786	2078	35708	FALSE	FALSE	Other specified disorders of breast	genitourinary
364.5	-0.106281028300927	0.104723382406876	0.899171919808824	0.310165937526729	34143	105	34038	FALSE	FALSE	Corneal dystrophy	sense organs
634.1	0.0479405246657475	0.047242764285245	1.04910825740464	0.310215631251597	39889	550	39339	FALSE	FALSE	Missed abortion/Hydatidiform mole	pregnancy complications
386.3	-0.0641218910653796	0.0632491126168542	0.937890672069895	0.310678642819162	27282	290	26992	FALSE	FALSE	Labyrinthitis	sense organs
743.9	0.0158107412857256	0.0157180786727063	1.0159363923947	0.314465942768711	35840	6266	29574	FALSE	FALSE	Osteopenia or other disorder of bone and cartilage	musculoskeletal
738	-0.0353814568533765	0.0351748374245477	0.965237149697245	0.314476151383272	31355	946	30409	FALSE	FALSE	Other acquired musculoskeletal deformity	musculoskeletal
626	-0.0277759563053736	0.0276829057884735	0.972606248690177	0.315686569930141	30322	1944	28378	FALSE	FALSE	Disorders of menstruation and other abnormal bleeding from female genital tract	genitourinary
601.12	-0.0727256435717117	0.0726775206825405	0.929855906978653	0.31699017565715	32109	230	31879	FALSE	FALSE	Chronic prostatitis	genitourinary
444.1	-0.0704766097324802	0.0704963634241786	0.93194953781987	0.317446131447813	28379	227	28152	FALSE	FALSE	Arterial embolism and thrombosis of lower extremity artery	circulatory system
592.1	-0.0422622256141369	0.0422969528605588	0.958618373319548	0.317708003473082	25993	660	25333	FALSE	FALSE	Cystitis	genitourinary
272.1	-0.0126181029806279	0.0126835691503705	0.987461171499293	0.319814815207729	36234	19520	16714	FALSE	FALSE	Hyperlipidemia	endocrine/metabolic
225	0.0907933617626827	0.0914714592522985	1.09504270418386	0.320911366879028	37570	137	37433	FALSE	FALSE	Benign neoplasm of brain and other parts of nervous system	neoplasms
180	-0.0827945888834895	0.0835526008670894	0.920540216994709	0.321720872081966	30428	164	30264	FALSE	FALSE	Cervical cancer and dysplasia	neoplasms
246	-0.0230675153195653	0.0233830267051316	0.977196505811673	0.323884470166306	29078	2357	26721	FALSE	FALSE	Other disorders of thyroid	endocrine/metabolic
260.22	-0.0778003860981173	0.0788713566747288	0.925149080730983	0.32392641760226	26505	186	26319	FALSE	FALSE	Nutritional marasmus	endocrine/metabolic
732.1	-0.0991229219711248	0.100822022726092	0.905631379187067	0.325534837558489	24457	113	24344	FALSE	FALSE	Juvenile osteochondrosis	musculoskeletal
227.1	-0.0469193398131448	0.0479594590838812	0.954164357561898	0.327919773997034	37503	504	36999	FALSE	FALSE	Benign neoplasm of adrenal gland	neoplasms
872	-0.0680559311764234	0.0696263926448342	0.934208220751135	0.328349165423801	34533	233	34300	FALSE	FALSE	Traumatic amputation	injuries & poisonings
274.1	-0.022211412266311	0.0227625632806793	0.978033444925876	0.329170051556581	39883	2501	37382	FALSE	FALSE	Gout	endocrine/metabolic
704.12	-0.0650655088184349	0.0666855184020941	0.937006079205708	0.329209818277408	33022	264	32758	FALSE	FALSE	Telogen effluvium	dermatologic
805	-0.0275517689429914	0.0282722453033356	0.972824319163116	0.329800161079325	28743	1533	27210	FALSE	FALSE	Fracture of vertebral column without mention of spinal cord injury	injuries & poisonings
840.2	0.0349291202013756	0.0359038640750016	1.0355463068846	0.330627220886836	31269	922	30347	FALSE	FALSE	Rotator cuff (capsule) sprain	injuries & poisonings
705.1	-0.0817681488581807	0.0840594576950773	0.921485581415277	0.330681640845414	29078	164	28914	FALSE	FALSE	Dyshidrosis	dermatologic
599.3	-0.016251493528079	0.0167492186583968	0.983879849523408	0.331905109451196	29545	5032	24513	FALSE	FALSE	Dysuria	genitourinary
722	-0.086389363133436	0.0891472552720782	0.917237023401351	0.332513440806846	23884	144	23740	FALSE	FALSE	Intervertebral disc disorders	musculoskeletal
253.4	0.0712214557035744	0.0735833368355017	1.07381900288164	0.333093337029314	31987	212	31775	FALSE	FALSE	Anterior pituitary disorders	endocrine/metabolic
830	-0.0177441664111149	0.0183376441344471	0.982412334284438	0.333226142618764	37704	3792	33912	FALSE	FALSE	Dislocation	injuries & poisonings
227.2	0.0723626108721589	0.0748052829126259	1.07504509643535	0.333370963845818	37206	207	36999	FALSE	FALSE	Benign neoplasm of parathyroid gland	neoplasms
480.5	-0.0572252907162388	0.0592938730985666	0.944381285062145	0.334488191212043	29685	328	29357	FALSE	FALSE	Bronchopneumonia and lung abscess	respiratory
271.3	-0.0188213635068413	0.0195090508110885	0.981354652339375	0.33466987199078	40902	3311	37591	FALSE	FALSE	Intestinal disaccharidase deficiencies and disaccharide malabsorption	endocrine/metabolic
255.21	-0.0354758614067939	0.0368759952179585	0.965146031216253	0.33603388436591	32630	855	31775	FALSE	FALSE	Glucocorticoid deficiency	endocrine/metabolic
117	0.0505112413121141	0.0527550242439501	1.05180868699828	0.338331150216109	31269	414	30855	FALSE	FALSE	Mycoses	infectious diseases
302	0.0298772274411344	0.0312429530657072	1.03032803017934	0.338927295034676	15609	1299	14310	FALSE	FALSE	Sexual and gender identity disorders	mental disorders
619.4	-0.0239291360358517	0.0250527052122645	0.97635489568481	0.339500945595899	36596	2140	34456	FALSE	FALSE	Noninflammatory disorders of vagina	genitourinary
222	-0.0635363268205181	0.0672246616946293	0.938440028138987	0.344590367337096	38150	253	37897	FALSE	FALSE	Benign neoplasm of male genital organs	neoplasms
252	-0.0641398367174079	0.068105961048907	0.937873841161275	0.346312770262769	32022	247	31775	FALSE	FALSE	Disorders of parathyroid gland	endocrine/metabolic
348.2	-0.0319828323759287	0.0340812302767913	0.968523209178833	0.348023724244383	27628	1019	26609	FALSE	FALSE	Cerebral edema and compression of brain	neurological
426.31	-0.0291868353083742	0.0312483470937963	0.971234986525678	0.350289380998868	16787	1466	15321	FALSE	FALSE	Right bundle branch block	circulatory system
628	-0.0230664927776844	0.0247495804380037	0.977197505036537	0.351338951620737	30889	2511	28378	FALSE	FALSE	Ovarian cyst	genitourinary
520.2	-0.0499331872096606	0.0537078879020917	0.951292980915985	0.352517140372618	35980	400	35580	FALSE	FALSE	Disturbances in tooth eruption	digestive
649	-0.0275776774081823	0.029663043557196	0.972799115104607	0.352527380570915	40910	1596	39314	FALSE	FALSE	Other conditions or status of the mother complicating pregnancy, childbirth, or the puerperium	pregnancy complications
202.22	0.0593117114376368	0.0638381647877767	1.06110594805541	0.352839922637086	37078	281	36797	FALSE	FALSE	Reticulosarcoma	neoplasms
728.7	-0.0210345369363875	0.0226656448403072	0.97918514593037	0.353388837250205	22291	2546	19745	FALSE	FALSE	Fasciitis	musculoskeletal
252.1	-0.0246610233525593	0.0266943416057586	0.975640575352934	0.355575033072139	33496	1721	31775	FALSE	FALSE	Hyperparathyroidism	endocrine/metabolic
270.31	0.0430899764932581	0.0467024955913953	1.04403182894744	0.356190535018785	35066	532	34534	FALSE	FALSE	Polyclonal hypergammaglobulinemia	endocrine/metabolic
649.1	-0.0511723605910456	0.0556017746880658	0.950114894053827	0.357396772766836	39705	391	39314	FALSE	FALSE	Diabetes or abnormal glucose tolerance complicating pregnancy	pregnancy complications
394.7	-0.0264113302829477	0.0287108577592689	0.973934398494499	0.357621155702344	29437	1467	27970	FALSE	FALSE	Disease of tricuspid valve	circulatory system
202.21	-0.0649092068660982	0.0705808840118068	0.937152546531505	0.357759415304867	37025	228	36797	FALSE	FALSE	Nodular lymphoma	neoplasms
614.52	-0.0196216060479913	0.021381746034764	0.980569644738748	0.358786290382295	38247	3067	35180	FALSE	FALSE	Vaginitis and vulvovaginitis	genitourinary
798.1	-0.0235397750088313	0.0256766839080239	0.976735124248018	0.35925987951715	23491	1922	21569	FALSE	FALSE	Chronic fatigue syndrome	symptoms
593.2	-0.0369423775571651	0.0403689333022889	0.963731666321974	0.360129165582499	26066	733	25333	FALSE	FALSE	Microscopic hematuria	genitourinary
655	0.0277201609116389	0.0302929642505498	1.02810793937366	0.360155262268635	40899	1485	39414	FALSE	FALSE	Known or suspected fetal abnormality affecting management of mother	pregnancy complications
278.3	-0.05996493445779	0.0656794603463233	0.941797557647253	0.361245847401594	25348	304	25044	FALSE	FALSE	Localized adiposity	endocrine/metabolic
732.7	0.0825335313693664	0.0904644247017724	1.08603508907224	0.361594312141764	24481	137	24344	FALSE	FALSE	Osteochondritis dissecans	musculoskeletal
800.4	-0.0456894569062766	0.0503805170619151	0.955338589931753	0.364466336725281	27672	462	27210	FALSE	FALSE	Fracture of patella	injuries & poisonings
565.1	0.0210483912403387	0.0232371153174262	1.02127147103499	0.365036887006249	30811	2276	28535	FALSE	FALSE	Anal and rectal polyp	digestive
681.1	0.0220624857068308	0.024383132933385	1.02230766209156	0.365557725863235	32062	2056	30006	FALSE	FALSE	Cellulitis and abscess of fingers/toes	dermatologic
611.11	0.0340343691958814	0.0377465154324961	1.03462016518018	0.367239674295176	31791	884	30907	FALSE	FALSE	Mammographic microcalcification	genitourinary
281.11	-0.054463876366394	0.0605140707327078	0.946992717057898	0.368109586049087	24333	315	24018	FALSE	FALSE	Pernicious anemia	hematopoietic
681.3	-0.0284489827656407	0.0316108315679036	0.971951879178086	0.368133140527623	31191	1185	30006	FALSE	FALSE	Cellulitis and abscess of arm/hand	dermatologic
433.3	-0.0625867431842448	0.0695556269120273	0.939331578667234	0.368222178804198	31532	235	31297	FALSE	FALSE	Cerebral ischemia	circulatory system
857	-0.054877254088149	0.0612951181120015	0.946601332266452	0.370629052174831	35411	305	35106	FALSE	FALSE	Mechanical complication of unspecified genitourinary device, implant, and graft	injuries & poisonings
253.7	-0.0536203336777431	0.0599467520466472	0.947791882858423	0.3710725940696	32094	319	31775	FALSE	FALSE	Other disorders of neurohypophysis	endocrine/metabolic
196	-0.0124961704846607	0.0139726515013925	0.987581582445459	0.371145006115428	32261	8050	24211	FALSE	FALSE	Radiotherapy	neoplasms
604	0.0466903464980937	0.052363545592536	1.04779750467367	0.372576556983582	31237	441	30796	FALSE	FALSE	Disorders of penis	genitourinary
626.8	0.0276924111730268	0.0310707515809335	1.02807941004292	0.37278464252149	29945	1567	28378	FALSE	FALSE	Infertility, female	genitourinary
621	-0.0495526212730913	0.0558190953767329	0.951655079517045	0.374682768390132	38877	378	38499	FALSE	FALSE	Endometrial hyperplasia	genitourinary
374.1	-0.0536320164841044	0.0605463723049539	0.947780810054066	0.375724954702755	32209	314	31895	FALSE	FALSE	Ectropion or entropion	sense organs
241.1	0.0165513213814342	0.0187056795617111	1.01668905333386	0.376249049355853	30642	3921	26721	FALSE	FALSE	Nontoxic uninodular goiter	endocrine/metabolic
414	-0.0222519637555968	0.0251709131643426	0.977993785017253	0.376677415150191	27546	2075	25471	FALSE	FALSE	Other forms of chronic heart disease	circulatory system
743.21	0.0477221397460648	0.0540239222639535	1.04887917299731	0.377046116777818	29974	400	29574	FALSE	FALSE	Pathologic fracture of vertebrae	musculoskeletal
365.2	0.0578106405892608	0.0655899664071578	1.05951434770104	0.378104292739713	34308	270	34038	FALSE	FALSE	Primary angle-closure glaucoma	sense organs
212	-0.0478054822324966	0.0542511788164015	0.953319206567007	0.378216128325029	41515	390	41125	FALSE	FALSE	Benign neoplasm of respiratory and intrathoracic organs	neoplasms
707.1	-0.0355917136048082	0.0404699228615829	0.965034223403847	0.379151440134708	39441	713	38728	FALSE	FALSE	Decubitus ulcer	dermatologic
364.4	-0.0765596646372619	0.0873027876343966	0.926297645427029	0.380517000654406	34190	152	34038	FALSE	FALSE	Corneal degenerations	sense organs
446.9	0.0292168387945097	0.0333422337582089	1.02964783786627	0.380882624175797	29219	1067	28152	FALSE	FALSE	Arteritis NOS	circulatory system
191.1	-0.0445577841294594	0.050859832395009	0.956420332580528	0.380981177422212	37877	444	37433	FALSE	FALSE	Cancer of brain and nervous system	neoplasms
875	-0.0621214922004887	0.0710635696625646	0.939768705287192	0.382026818757445	34527	227	34300	FALSE	FALSE	Non-healing surgical wound	injuries & poisonings
150	-0.0479831356446593	0.055080856623788	0.953149861199917	0.383677733669568	32543	379	32164	FALSE	FALSE	Cancer of esophagus	neoplasms
199	0.0148724130283407	0.0170937382491734	1.01498355767579	0.384272886479572	29009	4798	24211	FALSE	FALSE	Neoplasm of uncertain behavior	neoplasms
619.5	-0.0318088295317729	0.0365615003650588	0.968691749634695	0.384295558160363	35378	922	34456	FALSE	FALSE	Noninflammatory disorders of vulva and perineum	genitourinary
289	0.0237123622890308	0.0272895935983455	1.02399573573671	0.384893121982787	27643	1650	25993	FALSE	FALSE	Other diseases of blood and blood-forming organs	hematopoietic
209	0.0605500139032648	0.0697338410555858	1.0624207320493	0.385229182617223	41647	236	41411	FALSE	FALSE	Neuroendocrine tumors	neoplasms
728.1	-0.0618018266541135	0.0713203002558506	0.940069164984582	0.386194610443182	19973	228	19745	FALSE	FALSE	Muscular calcification and ossification	musculoskeletal
714.1	-0.0197518465323554	0.0227978164412975	0.980441943189401	0.386275211528463	35777	2406	33371	FALSE	FALSE	Rheumatoid arthritis	musculoskeletal
531.3	-0.045234682559102	0.0524116731943558	0.955773152221722	0.388101710828443	39236	415	38821	FALSE	FALSE	Duodenal ulcer	digestive
442	-0.030737967562901	0.0356235986741227	0.969729640408635	0.388217699224933	29080	928	28152	FALSE	FALSE	Other aneurysm	circulatory system
527.7	-0.0350270440764338	0.0406012855507077	0.965579302703994	0.388298165216643	36947	706	36241	FALSE	FALSE	Disturbance of salivary secretion	digestive
644	0.0549653148729499	0.063719632374874	1.05650396906557	0.388350870493633	41222	299	40923	FALSE	FALSE	Anemia during pregnancy	pregnancy complications
280.1	-0.0155669797146132	0.0180651129069761	0.984553559426759	0.388844340376837	28226	4208	24018	FALSE	FALSE	Iron deficiency anemias, unspecified or not due to blood loss	hematopoietic
362.9	0.0620483744791754	0.0724087231105671	1.06401381459723	0.391489927181058	33879	221	33658	FALSE	FALSE	Retinal edema	sense organs
277.51	-0.0469103281380583	0.0549064974618498	0.954172956219812	0.392901385800523	35887	381	35506	FALSE	FALSE	Lipoprotein disorders	endocrine/metabolic
876	-0.0595806310750639	0.0698010410356761	0.942159563190022	0.393338867865181	34535	235	34300	FALSE	FALSE	Posttraumatic wound infection not elsewhere classified	injuries & poisonings
292.3	-0.0173341768499259	0.0203957515294716	0.982815195665115	0.395385384787832	31852	3121	28731	FALSE	FALSE	Memory loss	mental disorders
694.1	0.0632927248408139	0.0744718436374494	1.06533864467766	0.395387368310354	24084	206	23878	FALSE	FALSE	Vitiligo	dermatologic
290.2	-0.0283095252645098	0.0334339634402851	0.972087434610267	0.397145876535718	29789	1058	28731	FALSE	FALSE	Delirium due to conditions classified elsewhere	mental disorders
740.11	-0.0104392489208328	0.0123790157716113	0.989615050924057	0.399059557217334	34848	13708	21140	FALSE	FALSE	Osteoarthrosis, localized, primary	musculoskeletal
749	-0.0338913600800125	0.0402189967994946	0.966676518592683	0.399412778842517	41124	715	40409	FALSE	FALSE	Congenital anomalies of face and neck	congenital anomalies
110.12	-0.0216799932749102	0.0257562759969859	0.978553328598528	0.399935556958799	32694	1839	30855	FALSE	FALSE	Althete's foot	infectious diseases
476	-0.0123684456045695	0.0147026670571377	0.987707729240527	0.400214487655042	29185	7169	22016	FALSE	FALSE	Allergic rhinitis	respiratory
771	-0.0192036948342962	0.0228369714211319	0.980979521429161	0.400401859217494	30180	2399	27781	FALSE	FALSE	Musculoskeletal symptoms referable to limbs	symptoms
246.2	-0.0732176412882315	0.0875157081880163	0.929398532518548	0.402804596899194	26872	151	26721	FALSE	FALSE	Thyroid cyst	endocrine/metabolic
741	0.017114738237368	0.0204729278886934	1.01726203448222	0.403172200527328	30382	3053	27329	FALSE	FALSE	Symptoms and disorders of the joints	musculoskeletal
300.3	-0.0391540554622282	0.0468708207279386	0.961602557608391	0.403514483969596	14865	555	14310	FALSE	FALSE	Obsessive-compulsive disorders	mental disorders
653	0.0408426600447081	0.0490203620775802	1.04168819347707	0.404744660997673	40513	512	40001	FALSE	FALSE	Problems associated with amniotic cavity and membranes	pregnancy complications
513.4	-0.0573572684329159	0.0689352162337285	0.94425665600078	0.405383000717378	39259	240	39019	FALSE	FALSE	Hyperventilation	respiratory
364.1	0.0552802374701308	0.0664673189459849	1.05683673843499	0.405583666484356	34298	260	34038	FALSE	FALSE	Corneal opacity	sense organs
783.1	0.0579983333465729	0.0699625632449927	1.05971322953413	0.40710951550244	29565	234	29331	FALSE	FALSE	Postprocedural fever	symptoms
711	0.0491030298578408	0.0594133791257793	1.05032856036778	0.408540827504054	30714	325	30389	FALSE	FALSE	Arthropathy associated with infections	musculoskeletal
349	0.0312094371166491	0.0377676230571403	1.03170155786039	0.408603148327131	27431	822	26609	FALSE	FALSE	Other and unspecified disorders of the nervous system	neurological
711.1	-0.0436432093644985	0.0529962186136014	0.957295450600832	0.410214886163167	30799	410	30389	FALSE	FALSE	Pyogenic arthritis	musculoskeletal
433.6	-0.037259918245946	0.0452867086459183	0.963425690887246	0.410646674958443	31860	563	31297	FALSE	FALSE	Acute, but ill-defined cerebrovascular disease	circulatory system
450	-0.0303910948096689	0.0369571206684154	0.970066071544918	0.41088686278634	41423	858	40565	FALSE	FALSE	Noninfectious disorders of lymphatic channels	circulatory system
575.2	-0.0374475595664878	0.0455506712957487	0.963244929378059	0.411015579104422	35301	557	34744	FALSE	FALSE	Obstruction of bile duct	digestive
735.23	-0.0344359557889707	0.0419877811149556	0.966150214033317	0.412134984944091	31075	666	30409	FALSE	FALSE	Hallux rigidus	musculoskeletal
560.4	-0.0226734417235812	0.0276907101837146	0.977581669039046	0.412894591403366	22784	1607	21177	FALSE	FALSE	Other intestinal obstruction	digestive
191	0.0314524314819959	0.0384228469673509	1.0319522859872	0.4130222580314	38220	787	37433	FALSE	FALSE	Manlignant and unknown neoplasms of brain and nervous system	neoplasms
681.6	-0.0436292616428838	0.0535725269819206	0.957308802784396	0.415418022936074	30411	405	30006	FALSE	FALSE	Cellulitis and abscess of foot, toe	dermatologic
364	0.0388211936525426	0.0477293180095602	1.03958458270841	0.416010778525149	34553	515	34038	FALSE	FALSE	Corneal opacity and other disorders of cornea	sense organs
366	0.0140466297126448	0.0172722879539863	1.01414574716074	0.416076677998896	37912	4864	33048	FALSE	FALSE	Cataract	sense organs
642	-0.0414776997265985	0.0510402815252631	0.959370729332483	0.416420835152623	41409	461	40948	FALSE	FALSE	Hypertension complicating pregnancy, childbirth, and the puerperium	pregnancy complications
794	0.0509859495383122	0.0628001791631653	1.05230810776458	0.416862866742033	41491	290	41201	FALSE	FALSE	Abnormal results of other function studies (bladder, pancreas, placenta, spleen, etc)	symptoms
851	-0.0429363100577788	0.0529005618436598	0.957972401330998	0.416997168189902	35513	407	35106	FALSE	FALSE	Complications of transplants and reattached limbs	injuries & poisonings
701.2	0.0139211887193467	0.0172118391190352	1.01401853968955	0.418621731872412	34538	4453	30085	FALSE	FALSE	Scar conditions and fibrosis of skin	dermatologic
362	0.0493928296748452	0.0611104915777237	1.05063298950199	0.418944090899202	33970	312	33658	FALSE	FALSE	Other retinal disorders	sense organs
531	-0.079937393819552	0.0993039229572844	0.923174140984323	0.420832837127752	38936	115	38821	FALSE	FALSE	Peptic ulcer (excl. esophageal)	digestive
931	0.0369877030696166	0.046306693663977	1.03768026047778	0.424432488639391	22674	552	22122	FALSE	FALSE	Contact dermatitis and other eczema due to plants [except food]	dermatologic
159	-0.0322711986248405	0.0404516919611466	0.968243960038966	0.425003222755289	32886	722	32164	FALSE	FALSE	Malignant neoplasm of other and ill-defined sites within the digestive organs and peritoneum	neoplasms
636.2	-0.0761147979661478	0.0954710747781389	0.9267098160507	0.425302911360928	39465	126	39339	FALSE	FALSE	Early onset of delivery	pregnancy complications
592.12	-0.0658670099080031	0.0826831499065779	0.936255368700125	0.425672046224513	25501	168	25333	FALSE	FALSE	Chronic cystitis	genitourinary
255	-0.0265881122014566	0.033376197334745	0.973762239720759	0.425672352241032	32835	1060	31775	FALSE	FALSE	Disorders of adrenal glands	endocrine/metabolic
781.2	0.0707336642267782	0.0892877072550409	1.07329533085617	0.428244443773265	36278	144	36134	FALSE	FALSE	Abnormal posture	symptoms
747.1	-0.0344680846013033	0.0435196147023854	0.966119173273059	0.428353310516913	38396	607	37789	FALSE	FALSE	Cardiac congenital anomalies	congenital anomalies
174.1	0.0275348218787135	0.0348083192648478	1.02791740849938	0.428919828451924	32194	1055	31139	FALSE	FALSE	Breast cancer [female]	neoplasms
557.1	0.0361044897234609	0.045711927015388	1.036764172033	0.429629121018581	21738	561	21177	FALSE	FALSE	Celiac disease	digestive
316.1	-0.0483381476847927	0.0613067223793688	0.952811541580462	0.430425308658154	24028	306	23722	FALSE	FALSE	Polyneuropathy due to drugs	mental disorders
695.9	-0.0321668260388257	0.0408932900900181	0.968345023439001	0.43151371009755	24582	704	23878	FALSE	FALSE	Unspecified erythematous condition	dermatologic
281	-0.0563687412634712	0.0716923864835909	0.945190540869401	0.431716117120195	24244	226	24018	FALSE	FALSE	Other deficiency anemia	hematopoietic
588	0.0809513933534051	0.103078470469494	1.08431819021476	0.432255685914189	26873	108	26765	FALSE	FALSE	Disorders resulting from impaired renal function	genitourinary
836	-0.0476565938115413	0.0607823218647804	0.95346115532534	0.433008703082655	34222	310	33912	FALSE	FALSE	Traumatic arthropathy	injuries & poisonings
589	-0.0311945512346726	0.0398593767854142	0.969286978752523	0.433853155576634	27513	748	26765	FALSE	FALSE	Abnormal results of function study of kidney	genitourinary
478	-0.0310434789572998	0.0398753247604035	0.969433422205326	0.436266346501753	22775	759	22016	FALSE	FALSE	Throat pain	respiratory
394.1	-0.0374615049157783	0.0481197171738448	0.963231496684728	0.436270570285798	28480	510	27970	FALSE	FALSE	Mitral valve stenosis and aortic valve stenosis	circulatory system
204	-0.033383575552721	0.0428821777484948	0.967167506619232	0.436277052683279	37422	625	36797	FALSE	FALSE	Leukemia	neoplasms
613.1	-0.0457366729909973	0.0587919970571128	0.955293483648834	0.436604116960232	36044	336	35708	FALSE	FALSE	Inflammatory disease of breast	genitourinary
211	-0.0185465275946864	0.0238454902293292	0.981624400906997	0.436699160475411	37251	2156	35095	FALSE	FALSE	Benign neoplasm of other parts of digestive system	neoplasms
259	-0.0293068567464109	0.0377924082865264	0.971118424501034	0.438062331422423	32592	817	31775	FALSE	FALSE	Other endocrine disorders	endocrine/metabolic
737.1	-0.0382843747252688	0.0494020342940423	0.96243920858624	0.438365996623685	30887	478	30409	FALSE	FALSE	Kyphosis (acquired)	musculoskeletal
225.1	0.0258874172271874	0.0334275416118503	1.02622540666774	0.438674317108935	38485	1052	37433	FALSE	FALSE	Benign neoplasm of brain, cranial nerves, meninges	neoplasms
627.5	0.0337574525601644	0.0436508301315709	1.03433370130993	0.439314146240724	29036	658	28378	FALSE	FALSE	Premature menopause and other ovarian failure	genitourinary
681.5	-0.0179303827692121	0.0232640085627035	0.982229410069667	0.440864094934475	32327	2321	30006	FALSE	FALSE	Cellulitis and abscess of leg, except foot	dermatologic
750.21	-0.0576954647080993	0.0753948377412068	0.943937365911306	0.444126125289672	38721	202	38519	FALSE	FALSE	Congenital anomalies of intestine	congenital anomalies
573.6	-0.0216927695239974	0.028407371006662	0.978540826437323	0.445086742201445	28523	1490	27033	FALSE	FALSE	Nonspecific elevation of levels of transaminase or lactic acid dehydrogenase [LDH]	digestive
740.9	-0.0096216639443252	0.0126885707193009	0.990424476164088	0.448275144659379	34199	13059	21140	FALSE	FALSE	Osteoarthrosis NOS	musculoskeletal
149	-0.0505765548956226	0.0669234566854597	0.950681146590503	0.449806693930832	37352	254	37098	FALSE	FALSE	Cancer of larynx, pharynx, nasal cavities	neoplasms
636.1	-0.0519677653988627	0.069166267138753	0.949359468573475	0.452444736968871	39585	246	39339	FALSE	FALSE	Threatened premature labor	pregnancy complications
731	-0.0325625506703873	0.0434013033083941	0.967961901271815	0.453094121007904	24977	633	24344	FALSE	FALSE	Osteitis deformans and osteopathies associated with other disorders classified elsewhere	musculoskeletal
204.21	0.0571745189058031	0.0763488773729297	1.05884058197175	0.453942392155342	36991	194	36797	FALSE	FALSE	Myeloid leukemia, acute	neoplasms
733.2	0.0502452590474747	0.0671903642819499	1.05152896174437	0.454578066936062	24598	254	24344	FALSE	FALSE	Cyst of bone	musculoskeletal
250.14	0.0478531256696712	0.0648846375722199	1.04901657040291	0.46081173382006	28048	276	27772	FALSE	FALSE	Type 1 diabetes with neurological manifestations	endocrine/metabolic
627.4	-0.0383128183313501	0.0521899029856633	0.962411833733836	0.462885334962317	28838	460	28378	FALSE	FALSE	Premenopausal menorrhagia	genitourinary
372	0.0277499907708266	0.0378328242184608	1.02813860814614	0.463259745078836	32716	821	31895	FALSE	FALSE	Disorders of conjunctiva	sense organs
713	-0.0613165051878276	0.0837557231127911	0.940525511458556	0.464115255780813	30552	163	30389	FALSE	FALSE	Arthropathy associated with other disorders classified elsewhere	musculoskeletal
575.9	0.0393098783452233	0.0538478977255835	1.04009273593397	0.465379820676529	35143	399	34744	FALSE	FALSE	Nonspecific abnormal findings on radiological and other examination of biliary tract	digestive
386	-0.0532925439790291	0.0732214214048287	0.948102610197977	0.466719356357262	27207	215	26992	FALSE	FALSE	Vertiginous syndromes and other disorders of vestibular system	sense organs
591	-0.00954179793790336	0.0131187751141487	0.990503580570496	0.467018258194822	35216	9883	25333	FALSE	FALSE	Urinary tract infection	genitourinary
442.2	-0.039787118516778	0.0547303440378015	0.960993995205519	0.467246568858407	28537	385	28152	FALSE	FALSE	Aneurysm of iliac artery	circulatory system
618.2	0.0321180467378221	0.0442007013228747	1.03263939782273	0.467445836719416	40676	614	40062	FALSE	FALSE	Uterine/Uterovaginal prolapse	genitourinary
706.8	0.0132296771201871	0.0182069303397356	1.01331757649761	0.467453475693157	32859	3945	28914	FALSE	FALSE	Other specified diseases of sebaceous glands	dermatologic
594.2	0.0383776076313234	0.0531039652731989	1.03912353978331	0.469871483475485	35753	414	35339	FALSE	FALSE	Calculus of lower urinary tract	genitourinary
443.1	0.0220600027559415	0.0305954732228086	1.022305123755	0.47089611062373	29456	1304	28152	FALSE	FALSE	Raynaud's syndrome	circulatory system
504.1	-0.035017030239988	0.0486301841661951	0.96558897190562	0.471483245441122	26652	493	26159	FALSE	FALSE	Idiopathic fibrosing alveolitis	respiratory
527.2	-0.0357025672452951	0.0496208441116567	0.964927251776195	0.471828310727891	36711	470	36241	FALSE	FALSE	Sialoadenitis	digestive
540.11	-0.0347829552559912	0.0484758508587084	0.96581501858367	0.473046140001523	40112	490	39622	FALSE	FALSE	Acute appendicitis	digestive
348.7	-0.0451037632419293	0.0630084697791507	0.955898289581453	0.474092304221191	26898	289	26609	FALSE	FALSE	Coma	neurological
292.1	-0.0187922757886102	0.0262726858756173	0.981383198122151	0.474437242720476	30494	1763	28731	FALSE	FALSE	Aphasia/speech disturbance	mental disorders
323.8	-0.0476061076890713	0.0666080542170806	0.953509293097133	0.474782084504761	38582	256	38326	FALSE	FALSE	Encephalitis, non-infectious	neurological
453	0.0652530661531693	0.0924266753138136	1.06742912038795	0.480189258519473	20803	137	20666	FALSE	FALSE	Chronic venous hypertension	circulatory system
286.7	-0.0161060499581872	0.0228676121809581	0.984022958927987	0.481235328676772	30007	2384	27623	FALSE	FALSE	Other and unspecified coagulation defects	hematopoietic
603.1	-0.0315561968342564	0.0448932189883566	0.968936503759613	0.482107614678254	31409	613	30796	FALSE	FALSE	Hydrocele	genitourinary
367.8	0.0264840816223522	0.0378144314120277	1.02683790153808	0.483696459731629	38200	814	37386	FALSE	FALSE	Hypermetropia	sense organs
420.22	0.0441132285294095	0.0634737381090285	1.0451006834027	0.487065366924153	34254	283	33971	FALSE	FALSE	Chronic pericarditis	circulatory system
473.1	-0.0325513689962759	0.0469771918413604	0.96797272476686	0.488360649782671	22558	542	22016	FALSE	FALSE	Chronic laryngitis	respiratory
201	-0.022798808417588	0.0331473004470999	0.977459120538987	0.491576927847266	37860	1063	36797	FALSE	FALSE	Hodgkin's disease	neoplasms
610.1	0.015548958768161	0.0226119391505707	1.01567047281628	0.491677146558526	33723	2816	30907	FALSE	FALSE	Cystic mastopathy	genitourinary
526.41	0.026495647433519	0.0385453127165557	1.02684977782003	0.491837243943548	36372	792	35580	FALSE	FALSE	Temporomandibular joint disorder, unspecified	digestive
153.2	-0.022763706822165	0.0331634482027165	0.97749343151576	0.492454897934884	27358	1093	26265	FALSE	FALSE	Colon cancer	neoplasms
305.21	-0.0597884727799429	0.0871696124982299	0.941963763488517	0.492784594473693	14473	163	14310	FALSE	FALSE	Anorexia nervosa	mental disorders
792	-0.0183392396023909	0.0269714086605753	0.981827900949078	0.496535409768008	32082	1818	30264	FALSE	FALSE	Abnormal Papanicolaou smear of cervix and cervical HPV	genitourinary
174.3	0.0410024510632503	0.0603127587450695	1.04185465919402	0.496611811730229	31470	331	31139	FALSE	FALSE	Neoplasm of uncertain behavior of breast	neoplasms
110.2	-0.027512086105489	0.0404948844432218	0.972862924358469	0.49688661458943	31568	713	30855	FALSE	FALSE	Dermatomycoses	infectious diseases
159.3	0.0633728883191746	0.0934340682920713	1.06542404935217	0.49760483954355	32296	132	32164	FALSE	FALSE	Malignant neoplasm of gallbladder and extrahepatic bile ducts	neoplasms
726.1	-0.00979390418471532	0.0144862829663744	0.990253899904695	0.498989065281032	27654	7909	19745	FALSE	FALSE	Enthesopathy	musculoskeletal
198.6	-0.0216445543058204	0.032043723732358	0.978588008134193	0.499377596894732	25398	1187	24211	FALSE	FALSE	Secondary malignancy of bone	neoplasms
737.3	0.0185528468607557	0.0275062429815412	1.01872602021919	0.499996120471527	32037	1628	30409	FALSE	FALSE	Kyphoscoliosis and scoliosis	musculoskeletal
585.33	-0.0136139293277134	0.0202198778009486	0.986478321103372	0.500760051363748	30257	3492	26765	FALSE	FALSE	Chronic Kidney Disease, Stage III	genitourinary
255.2	0.0552846074340183	0.0821126271313107	1.05684135678346	0.500770585201046	31944	169	31775	FALSE	FALSE	Adrenal hypofunction	endocrine/metabolic
256.4	-0.0310543475516324	0.0461491530736132	0.969422885883985	0.501002882323662	32387	612	31775	FALSE	FALSE	Polycystic ovaries	endocrine/metabolic
465.4	-0.027298415455304	0.0406277970876158	0.973070818821739	0.501637980140781	25137	725	24412	FALSE	FALSE	Acute laryngitis and tracheitis	respiratory
743.13	0.0215741769777064	0.0321414152801606	1.02180858219876	0.502076104798294	30788	1214	29574	FALSE	FALSE	Other specified osteoporosis	musculoskeletal
240	-0.0233426705503624	0.0348285664992455	0.976927662070159	0.50271995883981	27715	994	26721	FALSE	FALSE	Simple and unspecified goiter	endocrine/metabolic
352.1	-0.0296043082339865	0.0442320136706606	0.970829606837806	0.503306700795147	32104	598	31506	FALSE	FALSE	Trigeminal nerve disorders [CN5]	neurological
361.1	0.0450854655257486	0.067616101293708	1.0461172630501	0.504908876137611	34288	250	34038	FALSE	FALSE	Retinal detachment with retinal defect	sense organs
381.2	-0.0201642643883164	0.0303926776171321	0.980037674794779	0.507037285192033	34712	1291	33421	FALSE	FALSE	Eustachian tube disorders	sense organs
569.1	-0.047802417673894	0.0720771717883841	0.953322128074059	0.507195032135836	28757	222	28535	FALSE	FALSE	Toxic gastroenteritis and colitis	digestive
378	-0.0323757270557856	0.048955738065955	0.968142756306477	0.508402948534838	33082	483	32599	FALSE	FALSE	Strabismus and other disorders of binocular eye movements	sense organs
198.4	-0.0240568444714173	0.0363896421905099	0.976230214890089	0.508554317463065	25119	908	24211	FALSE	FALSE	Secondary malignant neoplasm of liver	neoplasms
452.2	-0.0151445889183144	0.0229855160016508	0.984969513630154	0.509975843507638	23168	2502	20666	FALSE	FALSE	Deep vein thrombosis [DVT]	circulatory system
745	-0.00725618498966287	0.0110180124734111	0.992770077560274	0.510168871153039	39848	24116	15732	FALSE	FALSE	Pain in joint	musculoskeletal
531.1	0.03259747644098	0.0495261105027827	1.03313459451921	0.510417531631985	39289	468	38821	FALSE	FALSE	Hemorrhage from gastrointestinal ulcer	digestive
626.13	-0.0160593096330663	0.024465655161545	0.984068953555907	0.511565381592121	31170	2792	28378	FALSE	FALSE	Irregular menstrual cycle	genitourinary
292.11	-0.025686542788544	0.0392880261734678	0.974640549840817	0.513240153548987	29488	757	28731	FALSE	FALSE	Aphasia	mental disorders
529.1	0.0479023747348902	0.0734500702509391	1.0490682347606	0.514287625469858	36454	213	36241	FALSE	FALSE	Glossitis	digestive
359	0.0448019716226008	0.0688654443219475	1.04582073721767	0.515322418195361	33726	245	33481	FALSE	FALSE	Muscular dystrophies and other myopathies	neurological
368.2	0.0212121213980391	0.0326906597714132	1.02143869766365	0.516419777358604	36000	1099	34901	FALSE	FALSE	Diplopia and disorders of binocular vision	sense organs
574.11	-0.0357403890423331	0.0550884455084375	0.964890757183672	0.516479326599501	35126	382	34744	FALSE	FALSE	Cholelithiasis with acute cholecystitis	digestive
195.1	-0.013609529756268	0.0210475302816593	0.986482661194772	0.517884808767458	27202	2991	24211	FALSE	FALSE	Malignant neoplasm, other	neoplasms
759	0.0343904566004955	0.0532268138582619	1.03498864599135	0.518207147540735	39493	403	39090	FALSE	FALSE	Other and unspecified congenital anomalies	congenital anomalies
159.2	-0.0529818863839234	0.0821323356586466	0.948397191229323	0.518875665034579	32334	170	32164	FALSE	FALSE	Malignant neoplasm of small intestine, including duodenum	neoplasms
555.1	0.0189754286017267	0.0295591090795187	1.01915660620687	0.520906559096458	22619	1442	21177	FALSE	FALSE	Regional enteritis	digestive
184.2	-0.0511299569680811	0.0799101200273254	0.950155183221764	0.522274462194137	32352	184	32168	FALSE	FALSE	Cancer of other female genital organs (excluding uterus and ovary)	neoplasms
654.1	-0.0451115201045302	0.0707905777416517	0.955890874838517	0.523959948992038	40242	241	40001	FALSE	FALSE	Abnormality of organs and soft tissues of pelvis complicating pregnancy, childbirth, or the puerperium	pregnancy complications
117.4	0.0461860320341	0.072951189670181	1.04726921845912	0.526662668677779	31071	216	30855	FALSE	FALSE	Aspergillosis	infectious diseases
473.3	-0.0249268147074885	0.0393929012420331	0.97538129298152	0.5268810551258	22788	772	22016	FALSE	FALSE	Paralysis/spasm of vocal cords or larynx	respiratory
540.1	-0.0318586413049401	0.0503740332426076	0.968643498582738	0.527098265677125	40076	454	39622	FALSE	FALSE	Appendicitis	digestive
870.5	0.0425402781916793	0.0674450063195216	1.04345808413199	0.528210395780156	34552	252	34300	FALSE	FALSE	Open wound of lip and mouth	injuries & poisonings
701.3	0.0328774297254916	0.0521447751585741	1.03342386443143	0.528365634008505	30524	439	30085	FALSE	FALSE	Circumscribed scleroderma	dermatologic
755.61	0.0608178847121252	0.0966331486984635	1.06270536167043	0.529107666931683	39506	122	39384	FALSE	FALSE	Congenital hip dysplasia and deformity	congenital anomalies
624.9	-0.0172296602622411	0.0273862442472092	0.982917921523876	0.52926030823428	37056	1653	35403	FALSE	FALSE	stress incontinence, female	genitourinary
700	0.0186950421508703	0.0298601335878372	1.01887088856074	0.531257863350385	31441	1356	30085	FALSE	FALSE	Corns and callosities	dermatologic
331.1	0.0304378694409534	0.0487564702161874	1.03090583730299	0.532441289195974	27096	487	26609	FALSE	FALSE	Hydrocephalus	neurological
352.2	-0.0244972997475102	0.0393259496470101	0.975800323822104	0.533330757807325	32264	758	31506	FALSE	FALSE	Facial nerve disorders [CN7]	neurological
728.71	-0.0288377307988324	0.046413337449049	0.971574108230313	0.534386319447458	20289	544	19745	FALSE	FALSE	Contracture of palmar fascia [Dupuytren's disease]	musculoskeletal
362.26	0.0246417305636744	0.0398024584157199	1.02494784724947	0.535850010687974	34402	744	33658	FALSE	FALSE	Macular puckering of retina	sense organs
705.3	-0.0437782326891707	0.0707368029065744	0.957166202112375	0.535989453157428	29152	238	28914	FALSE	FALSE	Hidradenitis	dermatologic
315.2	-0.062682083377687	0.101970364416471	0.939242026881828	0.538747027585154	37124	109	37015	FALSE	FALSE	Speech and language disorder	mental disorders
698	0.0126574573693207	0.0205958516371811	1.01273790203284	0.538843067000642	40479	2936	37543	FALSE	FALSE	Pruritus and related conditions	dermatologic
597	-0.0385504363115561	0.0628770722223826	0.96218317454562	0.53980492752189	35015	293	34722	FALSE	FALSE	Other disorders of urethra and urinary tract	genitourinary
747.11	-0.0187018393086844	0.0306685017761587	0.981471954977415	0.541990263504202	39034	1245	37789	FALSE	FALSE	Cardiac shunt/ heart septal defect	congenital anomalies
244	0.0417507079677341	0.0685666509951324	1.04263452587015	0.542586140107074	26966	245	26721	FALSE	FALSE	Hypothyroidism	endocrine/metabolic
528.1	0.0423852812672622	0.0696564829922463	1.04329636387159	0.542862460839117	36475	234	36241	FALSE	FALSE	Stomatitis and mucositis	digestive
750	-0.0303284174475158	0.049926596653779	0.970126874632865	0.543545586883287	38981	462	38519	FALSE	FALSE	Digestive congenital anomalies	congenital anomalies
757	-0.050815359353651	0.0838676007135203	0.950454146799893	0.544581317182251	39253	163	39090	FALSE	FALSE	Congenital anomalies of the integument	congenital anomalies
193	-0.0182748982335599	0.0303283657295202	0.981891075132516	0.546796211213433	38292	1293	36999	FALSE	FALSE	Thyroid cancer	neoplasms
796	0.0139424528238251	0.0232423988196607	1.01404010211497	0.548591872354677	35295	3416	31879	FALSE	FALSE	Elevated prostate specific antigen [PSA]	genitourinary
334.2	0.0298278857304205	0.0498161122632881	1.03027719328594	0.549333068972708	27074	465	26609	FALSE	FALSE	Anterior horn cell disease	neurological
250.23	-0.0244822091948939	0.040933151316924	0.975815049299341	0.549771720579783	28514	742	27772	FALSE	FALSE	Type 2 diabetes with ophthalmic manifestations	endocrine/metabolic
526	-0.0264670845130566	0.0443360743791756	0.97388009904566	0.550530750430931	36171	591	35580	FALSE	FALSE	Diseases of the jaws	digestive
701.1	-0.0223876024563959	0.0375136304115092	0.977861140206951	0.550650390452227	30924	839	30085	FALSE	FALSE	Keratoderma, acquired	dermatologic
600	0.0115014554421645	0.0192776338069838	1.01156785148703	0.550759952636743	38212	6333	31879	FALSE	FALSE	Hyperplasia of prostate	genitourinary
184.11	0.029591924481067	0.0496197505065129	1.03003411647171	0.550925467659465	32661	493	32168	FALSE	FALSE	Malignant neoplasm of ovary	neoplasms
990	-0.0151519126097955	0.0254300931027733	0.984962300043733	0.55129142121209	38180	1869	36311	FALSE	FALSE	Effects radiation NOS	injuries & poisonings
379.2	0.012883431786194	0.0217637250566801	1.01296678074909	0.553871924842845	35233	2634	32599	FALSE	FALSE	Disorders of vitreous body	sense organs
627.1	0.0155968673966299	0.0264281436655862	1.01571913336123	0.555082520598199	30446	2068	28378	FALSE	FALSE	Postmenopausal bleeding	genitourinary
528	0.0199252098563246	0.0338086494969934	1.02012504187517	0.555624878061453	37266	1025	36241	FALSE	FALSE	Diseases of the oral soft tissues, excluding lesions specific for gingiva and tongue	digestive
292.12	0.0430119763983135	0.0729830564455868	1.04395039754152	0.55563191293608	28945	214	28731	FALSE	FALSE	Symbolic dysfunction	mental disorders
458	-0.051245343349974	0.0873517745884535	0.950045554577884	0.557435528058273	29592	151	29441	FALSE	FALSE	Hypotension	circulatory system
958	0.0560295668977173	0.0956269846521403	1.05762895408143	0.557930653584199	41225	124	41101	FALSE	FALSE	Certain early complications of trauma or procedure	injuries & poisonings
800.1	0.0200776134174116	0.034368861807816	1.02028052441205	0.559098986349813	28241	1031	27210	FALSE	FALSE	Fracture of neck of femur	injuries & poisonings
242.1	-0.025746478141463	0.0442261990224552	0.974582136166033	0.560462658112594	27330	609	26721	FALSE	FALSE	Graves' disease	endocrine/metabolic
623	0.025927889854888	0.044714720233129	1.02626694154707	0.562014881358753	39093	594	38499	FALSE	FALSE	Hypertrophy of female genital organs	genitourinary
241.2	0.0117462807445311	0.0204465872683321	1.01181553921101	0.565638885258414	29947	3226	26721	FALSE	FALSE	Nontoxic multinodular goiter	endocrine/metabolic
281.12	-0.0288203405311024	0.0501870922778576	0.971591004311088	0.56579320852982	24484	466	24018	FALSE	FALSE	Other vitamin B12 deficiency anemia	hematopoietic
624.1	-0.0476688939515808	0.083659100432806	0.953449427691733	0.568813854002209	35570	167	35403	FALSE	FALSE	Dystrophy of female genital tract	genitourinary
198.5	0.0239185958872636	0.0421603710757007	1.02420693983981	0.570493985123121	24883	672	24211	FALSE	FALSE	Secondary malignancy of brain/spine	neoplasms
344	-0.0253015126906502	0.0447683047994119	0.975015888040748	0.571961028293159	27186	577	26609	FALSE	FALSE	Other paralytic syndromes	neurological
245	-0.0240482298639514	0.042666746520558	0.97623862476641	0.573006419923068	27368	647	26721	FALSE	FALSE	Thyroiditis	endocrine/metabolic
727.4	0.0160235569548018	0.0284358389472061	1.01615262258555	0.573095376797608	21277	1532	19745	FALSE	FALSE	Ganglion and cyst of synovium, tendon, and bursa	musculoskeletal
704.2	-0.0304821827360964	0.0541937492017841	0.969977714262165	0.573798042134649	33166	408	32758	FALSE	FALSE	Hirsutism	dermatologic
379.1	0.0442644610288516	0.0790536493694184	1.04525874854321	0.575527606657407	32781	182	32599	FALSE	FALSE	Scleritis and episcleritis	sense organs
803.21	-0.0311310781196566	0.0560284649905404	0.969348504369	0.578464036836616	27586	376	27210	FALSE	FALSE	Colles' fracture	injuries & poisonings
597.2	-0.0349476392503575	0.0629863924752088	0.965655977404719	0.579001180445118	35011	289	34722	FALSE	FALSE	Urinary complications NEC	genitourinary
149.1	-0.0410705681151696	0.0745078160272915	0.959761399005064	0.581479469848365	37302	204	37098	FALSE	FALSE	Cancer of oropharynx	neoplasms
709.7	0.0211675592847251	0.0385597763622534	1.02139318121082	0.583036736989156	23805	807	22998	FALSE	FALSE	Unspecified diffuse connective tissue disease	dermatologic
333.8	-0.0459320623080192	0.083738175313722	0.955106847741433	0.583334913519704	26772	163	26609	FALSE	FALSE	Other degenerative diseases of the basal ganglia	neurological
446.5	0.0328544437978711	0.0600433186107362	1.03340011049829	0.584255753314523	28479	327	28152	FALSE	FALSE	Giant cell arteritis	circulatory system
513.3	-0.0440018045574861	0.081340724574851	0.956952230596177	0.588537473789499	39194	175	39019	FALSE	FALSE	Hypoventilation	respiratory
579	-0.0124944001885732	0.0231138379437212	0.987583330758818	0.588811373416464	30791	2325	28466	FALSE	FALSE	Other symptoms involving abdomen and pelvis	digestive
601.4	0.0449843024814888	0.0833789838112961	1.0460114399959	0.589530804836381	32053	174	31879	FALSE	FALSE	Balanoposthitis	genitourinary
381.9	0.0381326442524926	0.0710985075842668	1.0388690237448	0.591726790958449	33650	229	33421	FALSE	FALSE	Otorrhea	sense organs
350.5	-0.0352411034570294	0.0659410178993687	0.96537263351707	0.593041495029278	31353	262	31091	FALSE	FALSE	Abnormal reflex	neurological
395	-0.0376002468074156	0.0705638890392149	0.963097865395137	0.594134686458277	28199	229	27970	FALSE	FALSE	Heart valve disorders	circulatory system
654	0.022248638149032	0.0418770948036091	1.02249798487352	0.595221863551856	40729	728	40001	FALSE	FALSE	Other and unspecified complications of birth; puerperium affecting management of mother	pregnancy complications
288	-0.0198433502460128	0.037351296761557	0.980352233215034	0.59523675888755	26868	875	25993	FALSE	FALSE	Diseases of white blood cells	hematopoietic
756	-0.0371714621378929	0.0702040676122064	0.963510915543526	0.59647436795587	39614	230	39384	FALSE	FALSE	Other congenital musculoskeletal anomalies	congenital anomalies
362.31	0.0495987477804843	0.0936825880369995	1.05084935613305	0.59650441404783	33788	130	33658	FALSE	FALSE	Separation of retinal layers	sense organs
155.1	-0.0313492279303954	0.0592893598798984	0.969137064239882	0.596979133995063	32492	328	32164	FALSE	FALSE	Malignant neoplasm of liver, primary	neoplasms
375.1	-0.0117392967496042	0.0223509764232565	0.988329339949748	0.599426627310236	35101	2502	32599	FALSE	FALSE	Dry eyes	sense organs
257	0.0513726416912683	0.0982143990133074	1.05271510573874	0.600928120482458	31894	119	31775	FALSE	FALSE	Testicular dysfunction	endocrine/metabolic
289.5	-0.0279601088570682	0.0534665897033699	0.972427157258265	0.601012227319776	26400	407	25993	FALSE	FALSE	Diseases of spleen	hematopoietic
198.3	0.0194709877748839	0.0372811804940017	1.01966178377431	0.601479634326734	25079	868	24211	FALSE	FALSE	Secondary malignant neoplasm of digestive systems	neoplasms
704.8	0.0135715477782353	0.0260852470560123	1.01366405926707	0.602870692572429	34521	1763	32758	FALSE	FALSE	Other specified diseases of hair and hair follicles	dermatologic
741.2	0.0116816148572246	0.0226876186277921	1.01175011137687	0.606630292620006	29737	2408	27329	FALSE	FALSE	Stiffness of joint	musculoskeletal
550.4	-0.01740301006806	0.0338500880040301	0.982747547660608	0.607168036890394	33363	1032	32331	FALSE	FALSE	Umbilical hernia	digestive
215	0.0156063122063926	0.0307332672229804	1.01572872668052	0.61159454294479	38637	1252	37385	FALSE	FALSE	Other benign neoplasm of connective and other soft tissue	neoplasms
599	-0.0135303466025097	0.0266693820783008	0.986560777095704	0.611918847017521	26245	1732	24513	FALSE	FALSE	Other symptoms/disorders or the urinary system	genitourinary
289.3	0.0272077155587394	0.0537667578344839	1.02758122520548	0.612833982432673	26396	403	25993	FALSE	FALSE	Personal history of diseases of blood and blood-forming organs	hematopoietic
189.12	0.036774319219228	0.0728102460832592	1.03745885989082	0.61350920615098	39218	219	38999	FALSE	FALSE	Malignant neoplasm of renal pelvis	neoplasms
411.9	0.0224235300019337	0.0444437518272163	1.02267682707925	0.613883866286672	26084	613	25471	FALSE	FALSE	Other acute and subacute forms of ischemic heart disease	circulatory system
275.51	-0.0230093513489217	0.0461628660588113	0.977253345093533	0.618174981393056	36372	543	35829	FALSE	FALSE	Hypocalcemia	endocrine/metabolic
333	-0.0260108666760321	0.0523158521950849	0.974324501882511	0.619055771805501	27031	422	26609	FALSE	FALSE	Extrapyramidal disease and abnormal movement disorders	neurological
587	0.0218732249460916	0.0440038993238059	1.02211419767391	0.619136376773522	27369	604	26765	FALSE	FALSE	Kidney replaced by transpant	genitourinary
771.2	-0.02840848803192	0.0573468941866061	0.971991238907548	0.620332111641183	28133	352	27781	FALSE	FALSE	Cramp of limb	symptoms
635.2	0.024701003795936	0.0499300605044859	1.02500860102179	0.620803377325489	39828	489	39339	FALSE	FALSE	Antepartum hemorrhage, abruptio placentae, and placenta previa	pregnancy complications
446.4	0.0419456645320138	0.0849511712704757	1.04283781413066	0.621474237161097	28310	158	28152	FALSE	FALSE	Wegener's granulomatosis	circulatory system
368.91	-0.0355898975430884	0.0727535900540352	0.96503597596715	0.624711383994272	35117	216	34901	FALSE	FALSE	Psychophysical visual disturbances	sense organs
599.1	0.0268050207243059	0.054984919760372	1.02716750686084	0.625905687742692	24897	384	24513	FALSE	FALSE	Urinary obstruction	genitourinary
523.31	0.0265859975981581	0.0548438446526954	1.02694255805781	0.627847952049184	35960	380	35580	FALSE	FALSE	Acute periodontitis	digestive
394.3	-0.0312180384887793	0.064495855475208	0.969264213130303	0.628363372826832	28246	276	27970	FALSE	FALSE	Aortic valve disease	circulatory system
741.5	-0.0438490965686649	0.0905929875761307	0.957098376005211	0.628369491826041	27467	138	27329	FALSE	FALSE	Hemarthrosis	musculoskeletal
626.2	-0.0194559240762466	0.0402371458931511	0.980732120910236	0.628718459692293	29223	845	28378	FALSE	FALSE	Dysmenorrhea	genitourinary
362.3	-0.0373670016642923	0.0774864178367665	0.963322529494479	0.629635908953568	33849	191	33658	FALSE	FALSE	Other nondiabetic retinopathy	sense organs
370	0.0254703930349989	0.0528765603369134	1.02579753506913	0.63002238256399	32311	416	31895	FALSE	FALSE	Keratitis	sense organs
198.7	0.0438569476000906	0.0912112189985367	1.04483287834646	0.630638439691138	24349	138	24211	FALSE	FALSE	Secondary malignant neoplasm of skin	neoplasms
415.1	-0.0338160633213901	0.0704109434537699	0.966749308941574	0.631037442365824	33418	229	33189	FALSE	FALSE	Acute pulmonary heart disease	circulatory system
695.42	-0.0186137249505264	0.0388897162558046	0.981558440559033	0.632202968919238	24198	804	23394	FALSE	FALSE	Systemic lupus erythematosus	dermatologic
312	-0.0328710650848587	0.0688388651743687	0.967663317133737	0.633000877942338	37256	241	37015	FALSE	FALSE	Conduct disorders	mental disorders
627.3	0.012869153569816	0.0270144055450954	1.01295231749347	0.633802861675725	30410	2032	28378	FALSE	FALSE	Postmenopausal atrophic vaginitis	genitourinary
709	0.0247849193191561	0.0527982976243922	1.02509461876391	0.638764820241537	23416	418	22998	FALSE	FALSE	Diffuse diseases of connective tissue	dermatologic
368.1	0.0338451639665249	0.0724016331749246	1.03442442815235	0.640167874360372	35120	219	34901	FALSE	FALSE	Amblyopia	sense organs
112.3	0.0240617525576282	0.0514976402907156	1.02435357239055	0.64032824632558	31304	449	30855	FALSE	FALSE	Candidiasis of skin and nails	infectious diseases
379.5	-0.0309924258828937	0.0664320126816243	0.969482916025356	0.640837266970554	32858	259	32599	FALSE	FALSE	Disorders of iris and ciliary body	sense organs
244.5	-0.0285468796840405	0.0612614287088767	0.971856732741629	0.641226554926707	27027	306	26721	FALSE	FALSE	Congenital hypothyroidism	endocrine/metabolic
772	-0.0156313077311807	0.0335722211771638	0.984490227086121	0.641500103910363	35649	1044	34605	FALSE	FALSE	Symptoms of the muscles	symptoms
604.1	0.0419622316625894	0.0902578049688118	1.04285509110401	0.641992135686063	30941	145	30796	FALSE	FALSE	Redundant prepuce and phimosis/BXO	genitourinary
687.3	-0.0222337755789781	0.0479345284034521	0.978011573102712	0.642765014661708	24202	513	23689	FALSE	FALSE	Changes in skin texture	dermatologic
348	0.0482828127636066	0.104571716840709	1.04946741613889	0.644282403427663	26713	104	26609	FALSE	FALSE	Other conditions of brain	neurological
619	0.015490333948309	0.0335738479887095	1.01561093106311	0.644525315028176	35589	1133	34456	FALSE	FALSE	Noninflammatory female genital disorders	genitourinary
528.6	-0.0406285663741042	0.0884741423338719	0.960185708980398	0.646080485190286	36387	146	36241	FALSE	FALSE	Leukoplakia of oral mucosa	digestive
385	0.0428114591515075	0.0934432913144546	1.04374108846775	0.646841486676339	33553	132	33421	FALSE	FALSE	Other disorders of middle ear and mastoid	sense organs
858	0.0138751522311396	0.0303181388014142	1.01397185891152	0.647202587917534	36396	1290	35106	FALSE	FALSE	Complication of internal orthopedic device	injuries & poisonings
513	-0.0319106188810408	0.0697516612495329	0.96859315215003	0.64731959533949	39254	235	39019	FALSE	FALSE	Respiratory abnormalities	respiratory
655.1	0.0217135246592653	0.0474661221504275	1.02195097877678	0.647345406151819	39967	553	39414	FALSE	FALSE	Abnormality in fetal heart rate or rhythm	pregnancy complications
175	-0.0142416488853207	0.0311486174137137	0.985859283679335	0.647515738568234	29794	1349	28445	FALSE	FALSE	Acquired absence of breast	neoplasms
480.3	-0.0376638877156187	0.0824936229017708	0.963036574922606	0.64798211319971	29523	166	29357	FALSE	FALSE	Pneumonia due to fungus (mycoses)	respiratory
622.2	0.0190334874760403	0.0416988217644278	1.01921577900991	0.648065378537742	39184	685	38499	FALSE	FALSE	Mucous polyp of cervix	genitourinary
627	0.0123929239835351	0.0271565513205166	1.01247003447822	0.648137472824941	30328	1950	28378	FALSE	FALSE	Menopausal and postmenopausal disorders	genitourinary
791	0.0286632736120618	0.0628472659338092	1.02907801840371	0.64833368074831	41540	289	41251	FALSE	FALSE	Gangrene	symptoms
613.9	0.0252204443601506	0.0553897788498855	1.02554117037492	0.648874231494913	36089	381	35708	FALSE	FALSE	Breast disorder NOS	genitourinary
293	0.0242434420881562	0.0535362591133896	1.02453970361875	0.650662848281944	36204	402	35802	FALSE	FALSE	Symptoms involving head and neck	mental disorders
389.4	-0.00948068328904785	0.0210671896917914	0.990564116698816	0.652695109698023	33456	2818	30638	FALSE	FALSE	Tinnitus	sense organs
646	-0.0160344425477493	0.0358169631574555	0.984093424786796	0.654386082658431	41309	1022	40287	FALSE	FALSE	Other complications of pregnancy NEC	pregnancy complications
454.11	-0.0114956980151672	0.0257623804577289	0.98857012505245	0.655438096021521	22613	1947	20666	FALSE	FALSE	Varicose veins of lower extremity, symptomtic	circulatory system
580.12	0.0435164123464338	0.098448588575579	1.04447713649196	0.658473504221322	26883	118	26765	FALSE	FALSE	Non-proliferative glomerulonephritis	genitourinary
440.1	-0.0217898887393073	0.0494174658788914	0.978445795934829	0.659260077586961	28628	476	28152	FALSE	FALSE	Atherosclerosis of renal artery	circulatory system
596.5	0.0107668699928079	0.024481242000821	1.01082504132446	0.660081382977243	36757	2035	34722	FALSE	FALSE	Functional disorders of bladder	genitourinary
958.2	0.0423506672494831	0.0963199737234791	1.0432602518177	0.66016361659159	41223	122	41101	FALSE	FALSE	Traumatic and surgical subcutaneous emphysema	injuries & poisonings
556.1	-0.0177699447906983	0.0404850092726252	0.982387009612793	0.660714769927917	21895	718	21177	FALSE	FALSE	Ulceration of intestine	digestive
855	0.0423731835347721	0.0967646413584947	1.04328374242762	0.661459172046631	35228	122	35106	FALSE	FALSE	Complication of nervous system device, implant, and graft	injuries & poisonings
361	0.0185070332718788	0.0423167091911956	1.0186793497932	0.661860615024064	34689	651	34038	FALSE	FALSE	Retinal detachments and defects	sense organs
341	-0.0206921420281827	0.0474773708248848	0.979520471342107	0.662958860889906	27125	516	26609	FALSE	FALSE	Other demyelinating diseases of central nervous system	neurological
705	-0.036225261627342	0.0846147615837678	0.964423021513251	0.668563843355668	29076	162	28914	FALSE	FALSE	Disorders of sweat glands	dermatologic
592.2	0.0241424567135933	0.056418429278017	1.024436245317	0.668710882400757	25696	363	25333	FALSE	FALSE	Urethritis and urethral syndrome	genitourinary
286.81	-0.015513139377097	0.0362572217572846	0.98460656954973	0.668750551017154	28518	895	27623	FALSE	FALSE	Primary hypercoagulable state	hematopoietic
592.11	-0.00971738719895445	0.0229235745006307	0.990329674047221	0.671636072677771	27827	2494	25333	FALSE	FALSE	Acute cystitis	genitourinary
736.2	-0.0236738681250023	0.0561522164626481	0.976604159572461	0.67331578855742	30773	364	30409	FALSE	FALSE	Acquired deformities of finger	musculoskeletal
274.11	-0.0121932161552922	0.0289562293646445	0.987880819886816	0.673688417017522	38842	1460	37382	FALSE	FALSE	Gouty arthropathy	endocrine/metabolic
270.33	0.0219400936331407	0.0523875013084229	1.02218254739353	0.675359401715184	34957	423	34534	FALSE	FALSE	Amyloidosis	endocrine/metabolic
270.38	0.012675293816757	0.0303700490121976	1.0127559658403	0.676413900055499	35816	1282	34534	FALSE	FALSE	Other specified disorders of plasma protein metabolism	endocrine/metabolic
277.4	-0.0201114981462442	0.0487045659060385	0.980089389064339	0.679659077752044	35991	485	35506	FALSE	FALSE	Disorders of bilirubin excretion	endocrine/metabolic
287.32	-0.023625805503143	0.0575770882520139	0.976651098856892	0.681561354524381	27968	345	27623	FALSE	FALSE	Secondary thrombocytopenia	hematopoietic
250.1	-0.0129157272908949	0.0315897748843658	0.98716732277964	0.682643986408969	29021	1249	27772	FALSE	FALSE	Type 1 diabetes	endocrine/metabolic
695.8	-0.0120183833314154	0.0293968391340279	0.988053548979128	0.682662585141041	25323	1445	23878	FALSE	FALSE	Other specified erythematous conditions	dermatologic
586.3	-0.0365806444454796	0.0896965442521303	0.964080343036617	0.683400919764307	26907	142	26765	FALSE	FALSE	Vascular disorders of kidney/hypertrophy	genitourinary
371	-0.0269859856380718	0.0663527512112027	0.973374882656648	0.684224778925127	32162	267	31895	FALSE	FALSE	Inflammation of the eye	sense organs
691	0.0179725848314092	0.0442359478908298	1.01813506366276	0.684530170499627	24476	598	23878	FALSE	FALSE	Congenital anomalies of skin	dermatologic
626.15	-0.0287272635061236	0.0711280196878314	0.971681441320004	0.686300148242373	28623	245	28378	FALSE	FALSE	Infertility, female, associated with anovulation	genitourinary
257.1	-0.0129884478654471	0.0324478730145649	0.987095538014895	0.688945456881913	32930	1155	31775	FALSE	FALSE	Testicular hypofunction	endocrine/metabolic
454.1	-0.0120264178172141	0.0306189796991697	0.988045610508811	0.694484511353162	21979	1313	20666	FALSE	FALSE	Varicose veins of lower extremity	circulatory system
208	0.00461298705723243	0.0118391952499507	1.00462364326137	0.696805079572131	40122	12162	27960	FALSE	FALSE	Benign neoplasm of colon	neoplasms
608	0.0110777504095595	0.0284692422584877	1.01113933588605	0.697192605369607	32481	1685	30796	FALSE	FALSE	Other disorders of male genital organs	genitourinary
747.13	0.0251736863742864	0.0653219043696046	1.02549321925643	0.699956682124858	38056	267	37789	FALSE	FALSE	Congenital anomalies of great vessels	congenital anomalies
743.12	0.0219479488388915	0.0572039226283692	1.02219057687929	0.701216314228676	29964	390	29574	FALSE	FALSE	Senile osteoporosis	musculoskeletal
612.2	-0.0126250339362819	0.0329976292876313	0.987454327473421	0.702013202152608	32000	1093	30907	FALSE	FALSE	Hypertrophy of breast (Gynecomastia)	genitourinary
226	0.018438157938482	0.0485422041044761	1.01860919032952	0.704065914095825	37494	495	36999	FALSE	FALSE	Benign neoplasm of thyroid glands	neoplasms
716.2	-0.0259616078296949	0.0684289748809018	0.974372497165518	0.704394596530351	30633	244	30389	FALSE	FALSE	Unspecified monoarthritis	musculoskeletal
701.5	0.0239366383979905	0.0631814645847121	1.02422541927122	0.704795252749901	30374	289	30085	FALSE	FALSE	Abnormal granulation tissue	dermatologic
396	-0.00790183728396941	0.0209208101971111	0.992129300163936	0.70565178902638	30918	2948	27970	FALSE	FALSE	Abnormal heart sounds	circulatory system
723.1	0.0259341983632611	0.0687247094091119	1.02627341578109	0.705903471946429	23983	243	23740	FALSE	FALSE	Torticollis	musculoskeletal
741.3	-0.00806529492297968	0.0215235498570344	0.99196714230427	0.707869050929566	30122	2793	27329	FALSE	FALSE	Difficulty in walking	musculoskeletal
790	-0.0138599896246988	0.0370606091374632	0.986235617815757	0.708417930892357	30776	861	29915	FALSE	FALSE	Nonspecific findings on examination of blood	symptoms
610.2	0.0373033605286778	0.10018753627507	1.0380078636946	0.709643188463713	31022	115	30907	FALSE	FALSE	Fibroadenosis of breast	genitourinary
525	-0.0139876755282332	0.0375748968862454	0.986109697469096	0.709698397315795	36400	820	35580	FALSE	FALSE	Other diseases of the teeth and supporting structures	digestive
259.1	-0.0382380342111965	0.102835984663072	0.962483809547337	0.710015588084986	31883	108	31775	FALSE	FALSE	Nonspecific abnormal results of other endocrine function study	endocrine/metabolic
285.22	-0.0191988211323519	0.0518937336550953	0.980984302442612	0.711409201280907	24456	438	24018	FALSE	FALSE	Anemia in neoplastic disease	hematopoietic
710.11	0.0194462657793562	0.0527063030388559	1.01963657601185	0.712161100738743	30803	414	30389	FALSE	FALSE	Acute osteomyelitis	musculoskeletal
528.11	0.0253547976364649	0.0690178692119264	1.02567896444749	0.713346255230275	36482	241	36241	FALSE	FALSE	Stomatitis and mucositis (ulcerative)	digestive
335	0.0140270168614978	0.0381924359441709	1.01412585706621	0.713416049261798	27419	810	26609	FALSE	FALSE	Multiple sclerosis	neurological
455	0.00524804272977467	0.0143023987833631	1.00526183782789	0.713667918993396	28631	7965	20666	FALSE	FALSE	Hemorrhoids	circulatory system
261.2	-0.0084050342649398	0.0231592937325212	0.991630189281437	0.716662601532262	28669	2350	26319	FALSE	FALSE	Vitamin B-complex deficiencies	endocrine/metabolic
331	-0.0273625117537639	0.0757648456681191	0.973008450582921	0.717986944997917	26808	199	26609	FALSE	FALSE	Other cerebral degenerations	neurological
818.1	-0.0323966238460737	0.0902818555317821	0.968122525441711	0.71971575826317	39092	139	38953	FALSE	FALSE	Subdural hemorrhage (injury)	injuries & poisonings
456	0.00813575996426513	0.0226879945798832	1.008168945194	0.719899454780652	23333	2667	20666	FALSE	FALSE	Chronic venous insufficiency [CVI]	circulatory system
365	0.00796494505657704	0.0224026400467337	1.0079967496159	0.72218807932239	36519	2481	34038	FALSE	FALSE	Glaucoma	sense organs
585.34	0.0105057791105857	0.0295652272412063	1.01056115857284	0.722333086981767	28213	1448	26765	FALSE	FALSE	Chronic Kidney Disease, Stage IV	genitourinary
790.8	0.0182348261118931	0.0515257394360017	1.01840209571745	0.723415762632117	30354	439	29915	FALSE	FALSE	Elevated C-reactive protein (CRP)	symptoms
290.16	-0.021728645627228	0.0617677394375656	0.978505720835348	0.725003377166142	29035	304	28731	FALSE	FALSE	Vascular dementia	mental disorders
202.2	0.0108422864384983	0.0308718887099853	1.01090127703097	0.725436387481528	38033	1236	36797	FALSE	FALSE	Non-Hodgkins lymphoma	neoplasms
500.1	-0.0371413250204446	0.106529187489365	0.963539953422707	0.727352622725486	26260	101	26159	FALSE	FALSE	Extrinsic allergic alveolitis	respiratory
712	-0.0301145816317253	0.0864898986194289	0.970334344685996	0.72770041612802	30542	153	30389	FALSE	FALSE	Infective connective tissue disorders	musculoskeletal
743.4	0.0193680899239728	0.0558054815409387	1.01955686816599	0.728543019159246	29949	375	29574	FALSE	FALSE	Stress fracture	musculoskeletal
625.1	-0.0191373054372157	0.055169072125512	0.981044650230044	0.728677963181653	35796	393	35403	FALSE	FALSE	Dyspareunia	genitourinary
441.1	-0.034105917529166	0.0987330476542491	0.966469133193534	0.729766856759619	28269	117	28152	FALSE	FALSE	Acute vascular insufficiency of intestine	circulatory system
596.1	0.0153041341952175	0.0444994546796807	1.01542184216321	0.730908449135857	35331	609	34722	FALSE	FALSE	Bladder neck obstruction	genitourinary
573.5	-0.0154239161018807	0.0453717982451161	0.984694423291906	0.733897944955684	27598	565	27033	FALSE	FALSE	Jaundice (not of newborn)	digestive
635.3	0.0278978352033518	0.0835333069892134	1.02829062395228	0.738400239447385	39509	170	39339	FALSE	FALSE	Placenta previa and abruptio placenta	pregnancy complications
250.7	0.0141351735586395	0.0426388336615137	1.01423554750116	0.740259752585139	34313	655	33658	FALSE	FALSE	Diabetic retinopathy	endocrine/metabolic
287	-0.012641869022227	0.0383510766138785	0.987437703734882	0.741675539074833	28422	799	27623	FALSE	FALSE	Purpura and other hemorrhagic conditions	hematopoietic
540	0.0146809609327871	0.0446713939910698	1.01478925554709	0.742425204055489	40215	593	39622	FALSE	FALSE	Appendiceal conditions	digestive
301	-0.00999899378289083	0.0304733100112175	0.990050829954751	0.742818667284982	15670	1360	14310	FALSE	FALSE	Personality disorders	mental disorders
377	0.0202747850798869	0.0621130850258329	1.02048171465309	0.744108655430475	32898	299	32599	FALSE	FALSE	Disorders of optic nerve and visual pathways	sense organs
526.4	-0.0312434249865481	0.0958028470630125	0.969239607218849	0.744331982317828	35705	125	35580	FALSE	FALSE	Temporomandibular joint disorders	digestive
681.2	-0.0138077835038345	0.0424250341180985	0.986287106695627	0.744830598815803	30653	647	30006	FALSE	FALSE	Cellulitis and abscess of face/neck	dermatologic
159.4	0.0262109323520101	0.0805723002975455	1.02655745981749	0.744946863876939	32342	178	32164	FALSE	FALSE	Malignant neoplasm of retroperitoneum and peritoneum	neoplasms
706.2	0.00543205680365365	0.0167077684905305	1.0054468371747	0.745089024615141	33725	4811	28914	FALSE	FALSE	Sebaceous cyst	dermatologic
440	0.0100365480489457	0.0310447979515827	1.01008708312171	0.746473789358906	29405	1253	28152	FALSE	FALSE	Atherosclerosis	circulatory system
519.2	-0.0194698381330848	0.0604486227030393	0.980718475042698	0.74738525010172	36397	311	36086	FALSE	FALSE	Respiratory complications	respiratory
198	-0.00749541941601826	0.0233318173444371	0.99253260118766	0.748018570067291	26593	2382	24211	FALSE	FALSE	Secondary malignant neoplasm	neoplasms
835	0.00570506264097446	0.0177871482247062	1.00572136750285	0.748406889886822	37967	4055	33912	FALSE	FALSE	Internal derangement of knee	injuries & poisonings
274.21	0.0117908400889626	0.036882203109666	1.01186062605263	0.749203987054619	38251	869	37382	FALSE	FALSE	Chondrocalcinosis	endocrine/metabolic
527	-0.0243363808324125	0.0764504770316494	0.975957361186368	0.750235617596135	36436	195	36241	FALSE	FALSE	Diseases of the salivary glands	digestive
365.11	-0.0228659128588764	0.0724779969370649	0.977393530891524	0.752391427277811	34257	219	34038	FALSE	FALSE	Primary open angle glaucoma	sense organs
686.2	0.0140120069594582	0.0448885202329151	1.01411063525068	0.754925591653179	30581	575	30006	FALSE	FALSE	Impetigo	dermatologic
656	-0.0211182861862148	0.0676861848847454	0.979103143342832	0.75503831701009	41014	254	40760	FALSE	FALSE	Other perinatal conditions of fetus or newborn	pregnancy complications
795	0.011405496895549	0.036822840432918	1.01147078756333	0.756758882366628	41037	870	40167	FALSE	FALSE	Other and nonspecific abnormal cytological, histological and immunological findings	symptoms
242	-0.00870562627657193	0.0281094009210286	0.991332157963207	0.756785184785276	28285	1564	26721	FALSE	FALSE	Thyrotoxicosis with or without goiter	endocrine/metabolic
528.12	-0.0184518390145503	0.0597694741202948	0.981717353928471	0.757536985689947	36563	322	36241	FALSE	FALSE	Oral aphthae	digestive
599.5	-0.0045797167383567	0.0149072305622176	0.995430754173643	0.758680142397874	31403	6890	24513	FALSE	FALSE	Frequency of urination and polyuria	genitourinary
736	-0.0173950896699424	0.0571472477470346	0.98275533144326	0.760830266515547	30761	352	30409	FALSE	FALSE	Other acquired deformities of limbs	musculoskeletal
704.1	-0.00718508574494976	0.0237434435777172	0.992840665272299	0.762184451345087	35015	2257	32758	FALSE	FALSE	Alopecia	dermatologic
415.21	0.0125116081498009	0.0413789507619051	1.01259020577121	0.762372696129649	33868	679	33189	FALSE	FALSE	Primary pulmonary hypertension	circulatory system
871	0.00770335337037137	0.0254907219950071	1.00773310053219	0.762497894235196	36150	1850	34300	FALSE	FALSE	Open wounds of extremities	injuries & poisonings
218	-0.026175439087886	0.0868843606873825	0.974164168142925	0.7632104780817	29760	152	29608	FALSE	FALSE	Benign neoplasm of uterus	neoplasms
580.2	-0.0143579875379227	0.0484270872281546	0.985744596810004	0.766858418476474	27267	502	26765	FALSE	FALSE	Nephrotic syndrome without mention of glomerulonephritis	genitourinary
529	0.0163830135032604	0.0554918324899461	1.01651795095588	0.767815986466084	36614	373	36241	FALSE	FALSE	Diseases and other conditions of the tongue	digestive
609.1	0.0136559377178162	0.0462939124605126	1.01374960592537	0.768006527314549	31364	568	30796	FALSE	FALSE	Infertility, male	genitourinary
110.11	0.00603275336256023	0.0205543776175878	1.00605098706717	0.769138380904332	33850	2995	30855	FALSE	FALSE	Dermatophytosis of nail	infectious diseases
282	0.023301086347203	0.0797340575550379	1.02357467751756	0.770106914176271	24198	180	24018	FALSE	FALSE	Hereditary hemolytic anemias	hematopoietic
433	-0.0103096867141033	0.0356525139596679	0.989743275940246	0.77245023103382	32229	932	31297	FALSE	FALSE	Cerebrovascular disease	circulatory system
701	0.00502564821119349	0.0175782915615536	1.00503829796335	0.774954075243114	34358	4273	30085	FALSE	FALSE	Other hypertrophic and atrophic conditions of skin	dermatologic
145.5	-0.0162107319462356	0.0570513073073925	0.983919954839791	0.776300763803118	37450	352	37098	FALSE	FALSE	Cancer of the mouth floor	neoplasms
346.2	-0.0166927089001391	0.0593828516863781	0.983445842361895	0.778631256327184	26937	328	26609	FALSE	FALSE	Nonspecific abnormal results of function study of brain and central nervous system	neurological
337.1	-0.0174031506710057	0.0619841739612638	0.982747409483418	0.778888619838924	26909	300	26609	FALSE	FALSE	Peripheral autonomic neuropathy	neurological
425.12	-0.0143921412349657	0.0514405302244663	0.985710930562599	0.77964466079504	34407	436	33971	FALSE	FALSE	Other hypertrophic cardiomyopathy	circulatory system
560	0.0121434035064362	0.0434060059842094	1.01221743398798	0.779659180255095	21896	719	21177	FALSE	FALSE	Intestinal obstruction without mention of hernia	digestive
671	-0.0187908519112308	0.0680318064757465	0.981384595492482	0.782389185610496	41101	248	40853	FALSE	FALSE	Venous/cerebrovascular complications embolism in pregnancy and the puerperium	pregnancy complications
580.32	0.0135188633684115	0.0490325819815097	1.01361065638111	0.782769401452206	27248	483	26765	FALSE	FALSE	Nephritis and nephropathy with pathological lesion	genitourinary
375.2	-0.018592475147186	0.0684960383776275	0.981579298704477	0.786053645812166	32844	245	32599	FALSE	FALSE	Epiphora	sense organs
647	0.0199725196221887	0.0740365401576563	1.0201733048937	0.787340506605198	41262	215	41047	FALSE	FALSE	Infectious and parasitic complications affecting pregnancy	pregnancy complications
601.8	0.0273427321950974	0.101783018195693	1.02771997513266	0.788208677230954	31991	112	31879	FALSE	FALSE	Other inflammatory disorders of male genital organs	genitourinary
740.12	-0.00899537540554266	0.0334855948649451	0.991044961943324	0.788211204954351	22237	1097	21140	FALSE	FALSE	Osteoarthrosis, localized, secondary	musculoskeletal
288.3	0.0150756495667545	0.0566679856648689	1.01518986038401	0.79021249850388	26354	361	25993	FALSE	FALSE	Eosinophilia	hematopoietic
384.4	0.0177192009246128	0.0672490967900679	1.01787711730379	0.792175950842538	33676	255	33421	FALSE	FALSE	Perforation of tympanic membrane	sense organs
733.4	-0.0121891998632536	0.0463660595998365	0.987884787512655	0.792634924357625	24884	540	24344	FALSE	FALSE	Aseptic necrosis of bone	musculoskeletal
842	-0.00796359199516157	0.0306491122739398	0.992068033397314	0.794994074418332	31617	1270	30347	FALSE	FALSE	Other sprains and strains	injuries & poisonings
690.1	0.00556379103836819	0.0214472175316497	1.00557929766894	0.795312859501195	26653	2775	23878	FALSE	FALSE	Seborrheic dermatitis	dermatologic
516.1	-0.00848063793108162	0.0328583959452847	0.991555221237636	0.796332410568695	41137	1077	40060	FALSE	FALSE	Hemoptysis	respiratory
707.2	0.00754948426000434	0.0293381872914494	1.0075780534653	0.796926968347226	40122	1394	38728	FALSE	FALSE	Chronic ulcer of leg or foot	dermatologic
214	-0.00800595758487846	0.0316185082388591	0.992026004740331	0.800109968976872	38567	1182	37385	FALSE	FALSE	Lipoma	neoplasms
333.1	0.00928315504009962	0.0366774478867147	1.00932637716622	0.800188979943453	27485	876	26609	FALSE	FALSE	Essential tremor	neurological
516	0.0258258519329905	0.102415082447081	1.02616222874347	0.800910868468758	40168	108	40060	FALSE	FALSE	Abnormal sputum	respiratory
772.3	0.00659864068514902	0.0262673464842576	1.0066204596801	0.801651147976147	36337	1732	34605	FALSE	FALSE	Muscle weakness	symptoms
627.22	0.0135223517354328	0.0538974419399621	1.01361419223326	0.801898832887787	28792	414	28378	FALSE	FALSE	Need for Hormone replacement therapy (postmenopausal)	genitourinary
709.2	-0.0103142304640409	0.0411772157100997	0.989738778804515	0.802213137320439	23714	716	22998	FALSE	FALSE	Sicca syndrome	dermatologic
369.5	0.00638967551218907	0.0255811488515347	1.00641013303787	0.802756998968152	33752	1857	31895	FALSE	FALSE	Conjunctivitis, infectious	sense organs
710.12	-0.0143576889301935	0.058009884007787	0.985744891161003	0.80451805484987	30728	339	30389	FALSE	FALSE	Chronic osteomyelitis	musculoskeletal
290.3	0.00686858401136554	0.0278301098665393	1.00689222683443	0.805059870862388	30281	1550	28731	FALSE	FALSE	Other persistent mental disorders due to conditions classified elsewhere	mental disorders
149.9	-0.0216167889498128	0.0876212192583341	0.978615179355831	0.805134804957027	37246	148	37098	FALSE	FALSE	Cancer of of nasal cavities	neoplasms
568	-0.0102914979232278	0.042687188407794	0.989761278337433	0.809484570193917	29173	638	28535	FALSE	FALSE	Other disorders of peritoneum	digestive
599.4	-0.00442485812258286	0.0183722938899177	0.995584917138757	0.809675968177116	28684	4171	24513	FALSE	FALSE	Urinary incontinence	genitourinary
245.21	0.00760078636253158	0.0315979756522093	1.00762974566385	0.809906523474899	27962	1241	26721	FALSE	FALSE	Chronic lymphocytic thyroiditis	endocrine/metabolic
289.9	0.0105371305607003	0.0440833663883246	1.01059284162724	0.811084369582687	26603	610	25993	FALSE	FALSE	Abnormality of red blood cells	hematopoietic
229	0.00691833745420616	0.0290364286042733	1.00694232443554	0.811676292354513	41017	1395	39622	FALSE	FALSE	Benign neoplasm of unspecified sites	neoplasms
358.1	-0.0180038149247213	0.0755819396442405	0.982157285495045	0.811723956660055	33680	199	33481	FALSE	FALSE	Myasthenia gravis	neurological
939.1	-0.0254816360166223	0.107200190324411	0.974840280752078	0.812112692709425	22224	102	22122	FALSE	FALSE	Contact and allergic dermatitis of eyelid	dermatologic
200	-0.00989825995637077	0.0416857915345238	0.990150566586644	0.812308285627263	37462	665	36797	FALSE	FALSE	Myeloproliferative disease	neoplasms
742.8	-0.011516158011521	0.0491838957354388	0.988549899118207	0.814872494746995	27805	476	27329	FALSE	FALSE	Articular cartilage disorder	musculoskeletal
609.2	0.0181300092553406	0.0777387789485906	1.01829535560524	0.815592861289399	30989	193	30796	FALSE	FALSE	Abnormal spermatozoa	genitourinary
440.21	0.0151403982213658	0.0653878236809845	1.01525559468973	0.816889356125752	28417	265	28152	FALSE	FALSE	Atherosclerosis of native arteries of the extremities with ulceration or gangrene	circulatory system
451	-0.00887211356144223	0.0386214168930817	0.991167127501941	0.818309319069101	21460	794	20666	FALSE	FALSE	Phlebitis and thrombophlebitis	circulatory system
626.14	-0.0100430601518525	0.0439415150785162	0.990007202970836	0.819214676656505	29052	674	28378	FALSE	FALSE	Irregular menstrual bleeding	genitourinary
133	0.0140057158271059	0.0614499979680991	1.01410425536652	0.819708025624813	33561	301	33260	FALSE	FALSE	Arthropod-borne diseases	infectious diseases
363.3	0.0140387530614811	0.0625324644283329	1.01413775911992	0.822365594407293	34333	295	34038	FALSE	FALSE	Chorioretinal scars	sense organs
337	-0.00909853487683838	0.0406641818216566	0.990942731542127	0.822953288377644	27318	709	26609	FALSE	FALSE	Disorders of the autonomic nervous system	neurological
369	0.0178423519949557	0.0797754735832417	1.01800247767924	0.823024120540213	32075	180	31895	FALSE	FALSE	Infection of the eye	sense organs
740.2	0.00492914658495824	0.0220566318313438	1.00494131481276	0.823164399226946	24165	3025	21140	FALSE	FALSE	Osteoarthrosis, generalized	musculoskeletal
334.21	0.0187401113384383	0.0849294562613936	1.01891680927872	0.825361052698901	26767	158	26609	FALSE	FALSE	Amyotrophic Lateral Sclerosis	neurological
242.2	-0.020755841158902	0.0951126350900635	0.97945807872676	0.827254738091199	26848	127	26721	FALSE	FALSE	Toxic multinodular goiter	endocrine/metabolic
588.1	0.0226880881904325	0.104181869742019	1.0229474204003	0.827605310402232	26871	106	26765	FALSE	FALSE	Renal osteodystrophy	genitourinary
706.1	-0.00499420046262382	0.0229606431410548	0.995018249821479	0.827809863516883	31548	2634	28914	FALSE	FALSE	Acne	dermatologic
592.13	-0.0175680409443637	0.0809041191296237	0.982585377353555	0.828094228270394	25512	179	25333	FALSE	FALSE	Chronic interstitial cystitis	genitourinary
840.1	0.00771782068944612	0.0355945030814079	1.00774767983395	0.828343796379434	31281	934	30347	FALSE	FALSE	Muscle/tendon sprain	injuries & poisonings
626.1	-0.00781264786329985	0.0360773143337642	0.992217791547636	0.828556777277879	29388	1010	28378	FALSE	FALSE	Irregular menstrual cycle/bleeding	genitourinary
459	0.0121736471735062	0.0568177866907728	1.01224804761799	0.83034611794415	29796	355	29441	FALSE	FALSE	Other disorders of circulatory system	circulatory system
709.3	0.0147493437200263	0.0702890337461418	1.01485865203758	0.833793742039378	23236	238	22998	FALSE	FALSE	Systemic sclerosis	dermatologic
772.1	-0.0130297266637321	0.063817967793868	0.987054792738257	0.838220504951945	34887	282	34605	FALSE	FALSE	Muscular wasting and disuse atrophy	symptoms
382	-0.00435392215724465	0.0214263567713495	0.995655542420837	0.838975558938758	36148	2727	33421	FALSE	FALSE	Otalgia	sense organs
603.2	-0.0123641370475687	0.0608519216682316	0.987711984844747	0.838991215641823	31115	319	30796	FALSE	FALSE	Spermatocele	genitourinary
110.13	0.0073629225703753	0.0366412199090888	1.00739009553463	0.840740457111799	31731	876	30855	FALSE	FALSE	Dermatophytosis of the body	infectious diseases
251.1	-0.00772957440609795	0.0386882943214208	0.992300221933718	0.841644012175193	23413	797	22616	FALSE	FALSE	Hypoglycemia	endocrine/metabolic
585.32	-0.00667476277216609	0.0340201213510284	0.993347463976613	0.844453283812762	27805	1040	26765	FALSE	FALSE	End stage renal disease	genitourinary
286.12	-0.0202677310492984	0.103615890447242	0.979936278814574	0.844919763470089	27729	106	27623	FALSE	FALSE	Congenital deficiency of other clotting factors (including factor VII)	hematopoietic
605	-0.00420561143236736	0.021588209037668	0.995803219766858	0.845541242651775	34424	3628	30796	FALSE	FALSE	Erectile dysfunction [ED]	genitourinary
565	-0.00383984430628816	0.0202806809760551	0.996167518468875	0.849830204543351	31611	3076	28535	FALSE	FALSE	Anal and rectal conditions	digestive
498	-0.0117490814233832	0.0620931823031937	0.988319669516882	0.849922797935101	26831	298	26533	FALSE	FALSE	Acute bronchospasm	respiratory
385.3	0.0169368949510281	0.0897043814658997	1.01708113734508	0.850243388068745	33562	141	33421	FALSE	FALSE	Cholesteatoma	sense organs
155	-0.0109420710463235	0.0580043100463691	0.989117575662	0.850373115359329	32508	344	32164	FALSE	FALSE	Cancer of liver and intrahepatic bile duct	neoplasms
741.4	-0.00292519034374025	0.0160054386830655	0.997079083856901	0.854984552250974	32737	5408	27329	FALSE	FALSE	Joint effusions	musculoskeletal
687.1	-0.00239733472626134	0.0131836666398474	0.997605536585677	0.85570729318917	32994	9305	23689	FALSE	FALSE	Rash and other nonspecific skin eruption	dermatologic
286	0.0128430270687365	0.0708449004936106	1.01292585293937	0.856144884267396	27850	227	27623	FALSE	FALSE	Coagulation defects	hematopoietic
270.3	0.0136829721437008	0.0765892796104644	1.01377701243442	0.858209483087198	34730	196	34534	FALSE	FALSE	Disorders of plasma protein metabolism	endocrine/metabolic
714.2	0.0141951035561314	0.0802739374874441	1.01429633245638	0.85963934837525	33551	180	33371	FALSE	FALSE	Juvenile rheumatoid arthritis	musculoskeletal
636.8	0.0176343709355262	0.102005150559644	1.01779077446132	0.86274790639295	39451	112	39339	FALSE	FALSE	Cervical incompetence	pregnancy complications
374.6	0.00834703728354893	0.0484543728630374	1.00838197092909	0.863228473025839	32393	498	31895	FALSE	FALSE	Dermatochalasis	sense organs
170.1	-0.00852744321397134	0.0496223011091205	0.991508812301105	0.863557820233497	40593	465	40128	FALSE	FALSE	Bone cancer	neoplasms
555.21	-0.00595497644564148	0.0356847001079732	0.994062719283285	0.867466373260829	22132	955	21177	FALSE	FALSE	Ulcerative colitis (chronic)	digestive
727.7	0.0134257748852451	0.0820701634785895	1.01351630529415	0.870054715208677	19915	170	19745	FALSE	FALSE	Contracture of tendon (sheath)	musculoskeletal
255.11	-0.0101048140581641	0.0632371392199307	0.989946068046455	0.873044613404238	32064	289	31775	FALSE	FALSE	Cushing's syndrome	endocrine/metabolic
202	-0.00606446422331999	0.0384204500231732	0.99395388752326	0.874579178421503	37583	786	36797	FALSE	FALSE	Cancer of other lymphoid, histiocytic tissue	neoplasms
610.4	-0.00666537125497649	0.0424059701288152	0.993356793060203	0.875102973887481	31579	672	30907	FALSE	FALSE	Benign neoplasm of breast	genitourinary
735.3	0.00393397523416362	0.0251802306492577	1.00394172347186	0.875849608177524	32385	1976	30409	FALSE	FALSE	Hallux valgus (Bunion)	musculoskeletal
346.1	0.00479957929186047	0.0307586974750504	1.00481111572184	0.876001693407731	27873	1264	26609	FALSE	FALSE	Nonspecific abnormal findings on radiological and other examination of skull and head	neurological
282.8	-0.0128321148233889	0.0829555343760798	0.987249865726101	0.877068344497466	24193	175	24018	FALSE	FALSE	Other hemoglobinopathies	hematopoietic
370.3	-0.0154687451494891	0.100003000468932	0.984650281368152	0.877071382278751	32010	115	31895	FALSE	FALSE	Keratoconjunctivitis	sense organs
715.2	-0.00961077566370681	0.063340202501401	0.990435260242426	0.879397818205465	33655	284	33371	FALSE	FALSE	Ankylosing spondylitis	musculoskeletal
611.3	0.00279765168707942	0.0191393043972925	1.00280156876658	0.883784730990042	35050	4143	30907	FALSE	FALSE	Lump or mass in breast	genitourinary
535.2	-0.00537864515770635	0.0373175441661619	0.994635793855119	0.885396386807868	32180	842	31338	FALSE	FALSE	Atrophic gastritis	digestive
612.1	-0.0137242415405987	0.0954459255509987	0.986369506498707	0.885665704740683	31034	127	30907	FALSE	FALSE	Galactorrhea	genitourinary
454	0.0054207743515549	0.0378118140755625	1.00543549333291	0.886004353888415	21501	835	20666	FALSE	FALSE	Varicose veins	circulatory system
275.6	-0.00422132855794137	0.0298065554046533	0.9957875687256	0.887376877428868	37176	1347	35829	FALSE	FALSE	Hypercalcemia	endocrine/metabolic
343	0.0112889270693673	0.079822787644347	1.01135288746137	0.887534311233439	26788	179	26609	FALSE	FALSE	Infantile cerebral palsy	neurological
601.3	-0.00763119042734325	0.054017483692718	0.992397853180268	0.887654593647684	32289	410	31879	FALSE	FALSE	Orchitis and epididymitis	genitourinary
716	0.00875879509084864	0.0620940818123682	1.0087972655729	0.887825037725671	30689	300	30389	FALSE	FALSE	Other arthropathies	musculoskeletal
262	-0.00464915639841254	0.0331389273261002	0.995361634200325	0.888428569512547	27430	1111	26319	FALSE	FALSE	Mineral deficiency NEC	endocrine/metabolic
618	-0.00881439691143514	0.0629587997701479	0.991224335999063	0.888657920423375	40358	296	40062	FALSE	FALSE	Genital prolapse	genitourinary
782.6	0.00514703504483872	0.0369449605677805	1.00516030378484	0.889200213481855	31964	863	31101	FALSE	FALSE	Pallor and flushing	symptoms
288.11	0.00414930151975819	0.0304006193556857	1.00415792178989	0.891435984017803	27298	1305	25993	FALSE	FALSE	Neutropenia	hematopoietic
283	-0.0095829330265765	0.0706797774537245	0.99046283695588	0.892151429031984	24250	232	24018	FALSE	FALSE	Acquired hemolytic anemias	hematopoietic
204.3	-0.010404200630217	0.0776852157618487	0.98964973584778	0.893459762870816	36984	187	36797	FALSE	FALSE	Monocytic leukemia	neoplasms
204.11	-0.0138941742805239	0.104677198741061	0.986201904266846	0.894404123004185	36899	102	36797	FALSE	FALSE	Lymphoid leukemia, acute	neoplasms
741.1	-0.00933067709686249	0.0708426481903452	0.990712718595401	0.8952137659739	27556	227	27329	FALSE	FALSE	Ankylosis of joint	musculoskeletal
579.8	0.00304641293995882	0.0231414317864477	1.00305105797156	0.895266486610348	30788	2322	28466	FALSE	FALSE	Nonspecific abnormal findings in stool contents	digestive
377.3	-0.0061623638402278	0.0471319996809417	0.993856584581486	0.895975513295794	33121	522	32599	FALSE	FALSE	Optic neuritis/neuropathy	sense organs
275.1	-0.0064208730076594	0.0504367484503354	0.99359969674862	0.898698646150709	36276	447	35829	FALSE	FALSE	Disorders of iron metabolism	hematopoietic
555.2	-0.00392006913321906	0.0314548745813573	0.996087604307705	0.900820299928395	22419	1242	21177	FALSE	FALSE	Ulcerative colitis	digestive
528.3	-0.0107260708785789	0.0874904063469938	0.989331248300094	0.902426143901785	36389	148	36241	FALSE	FALSE	Cellulitis and abscess of oral soft tissues	digestive
701.4	-0.00562197541540205	0.046115418813335	0.994393798314699	0.90296952804476	30635	550	30085	FALSE	FALSE	Keloid scar	dermatologic
224	-0.00881101578210498	0.0726863563669824	0.991227687462404	0.903517048411964	37650	217	37433	FALSE	FALSE	Benign neoplasm of eye	neoplasms
369.2	0.00580189137890413	0.0482311426603123	1.00581875494845	0.904250678933075	32394	499	31895	FALSE	FALSE	Eye infection, viral	sense organs
739	-0.00543934244514303	0.0453763916346997	0.994575423992606	0.9045848311064	30968	559	30409	FALSE	FALSE	Contracture of joint	musculoskeletal
612.3	0.0124209205293527	0.106201710285547	1.01249838053873	0.90689497100795	31010	103	30907	FALSE	FALSE	Congenital anomalies of breast	genitourinary
444	-0.00581807713816612	0.051761057835071	0.994198815096641	0.910504199118914	28581	429	28152	FALSE	FALSE	Arterial embolism and thrombosis	circulatory system
279.11	0.00366175226327848	0.0326135437224995	1.00366846466865	0.910603743425668	29881	1112	28769	FALSE	FALSE	Deficiency of humoral immunity	endocrine/metabolic
281.9	0.0054765820260996	0.0507731039363258	1.00549160591544	0.914103700178096	24471	453	24018	FALSE	FALSE	Deficiency anemias	hematopoietic
204.4	0.00503505893265226	0.0481485408235495	1.00504775614334	0.916714284544422	37294	497	36797	FALSE	FALSE	Multiple myeloma	neoplasms
703	0.00234928914129929	0.0230409880960704	1.00235205088332	0.9187873916291	35077	2319	32758	FALSE	FALSE	Diseases of nail, NOS	dermatologic
227.3	-0.00367657439783458	0.0362231621855127	0.996330175926593	0.919155235363902	37890	891	36999	FALSE	FALSE	Benign neoplasm of pituitary gland and craniopharyngeal duct (pouch)	neoplasms
676	0.010441257920366	0.104747992576962	1.01049595806753	0.92059854573055	40959	106	40853	FALSE	FALSE	Other disorders of the breast associated with childbirth and disorders of lactation	pregnancy complications
687	-0.00305542020981991	0.0308866321023048	0.996949242836112	0.921198844078056	24971	1282	23689	FALSE	FALSE	Symptoms affecting skin	dermatologic
634	-0.00455925846595956	0.0461153637847113	0.99545111917548	0.921244373529434	39916	577	39339	FALSE	FALSE	Miscarriage; stillbirth	pregnancy complications
560.3	0.00685365848244272	0.0699464599104645	1.00687719854753	0.921944719621037	21414	237	21177	FALSE	FALSE	Peritoneal or intestinal adhesions	digestive
701.6	0.00833153499796842	0.0864416367613286	1.00836633882497	0.923216111034713	30239	154	30085	FALSE	FALSE	Acquired acanthosis nigricans	dermatologic
874	-0.00888588376705291	0.0926589199605058	0.991153479020772	0.923600908791107	34432	132	34300	FALSE	FALSE	Complication of amputation stump	injuries & poisonings
526.9	0.00688436259268196	0.0720924590491243	1.00690811429065	0.923922837993932	35800	220	35580	FALSE	FALSE	Jaw disease NOS	digestive
379.4	0.00706710536674116	0.074235541040625	1.00709213628651	0.924157234021136	32805	206	32599	FALSE	FALSE	Anomalies of pupillary function	sense organs
569	0.00144148228116576	0.0153364752245406	1.00144252171613	0.925116739146654	34394	5859	28535	FALSE	FALSE	Other disorders of intestine	digestive
681.7	0.00288940370854149	0.031073385823232	1.00289358205878	0.925914329202455	31242	1236	30006	FALSE	FALSE	Cellulitis and abscess of trunk	dermatologic
475.9	0.0027033165791922	0.0303629075217237	1.00270697383429	0.929055269604407	23348	1332	22016	FALSE	FALSE	Postnasal drip	respiratory
597.1	0.00524880606995428	0.0592265377242624	1.00526260518493	0.929381896095712	35053	331	34722	FALSE	FALSE	Urethral stricture (not specified as infectious)	genitourinary
965	-0.00393564032670746	0.044524270874334	0.996072094155643	0.929564209552516	28028	591	27437	FALSE	FALSE	Poisoning by analgesics, antipyretics, and antirheumatics	injuries & poisonings
704	-0.00245136404394654	0.028683961699853	0.997551638095278	0.931894788822332	34210	1452	32758	FALSE	FALSE	Diseases of hair and hair follicles	dermatologic
348.8	-0.00271479959716782	0.0318521780913585	0.99728888213878	0.932077580920938	27783	1174	26609	FALSE	FALSE	Encephalopathy, not elsewhere classified	neurological
742.9	0.00177832800727389	0.0211040881348776	1.00177991017025	0.932846039961944	30147	2818	27329	FALSE	FALSE	Other derangement of joint	musculoskeletal
253	0.00255942145572417	0.0310427841919187	1.00256269957091	0.934290314165663	32997	1222	31775	FALSE	FALSE	Disorders of the pituitary gland and its hypothalamic control	endocrine/metabolic
195	-0.00219343621727584	0.0279588704692845	0.997808967606078	0.937468314309336	25783	1572	24211	FALSE	FALSE	Cancer, suspected or other	neoplasms
287.31	0.00506812330112242	0.0653442948797974	1.00508098796207	0.938177820943247	27891	268	27623	FALSE	FALSE	Primary thrombocytopenia	hematopoietic
368.4	0.00255235472150184	0.0333689034641194	1.00255561475181	0.939030049225487	35955	1054	34901	FALSE	FALSE	Visual field defects	sense organs
619.2	0.00223871243341535	0.0310502819324598	1.00224122022115	0.942522656695995	35766	1310	34456	FALSE	FALSE	Disorders of uterus, NEC	genitourinary
598.4	0.00734369929627769	0.102365591758924	1.00737073038484	0.942808886948469	41326	109	41217	FALSE	FALSE	Other cells and casts in urine	genitourinary
758.1	0.00528076314057171	0.0753745122902931	1.00529473094631	0.944145641831209	39290	200	39090	FALSE	FALSE	Chromosomal anomalies	congenital anomalies
250.12	-0.00521057021386117	0.075663588512833	0.99480298125993	0.945097107859541	27972	200	27772	FALSE	FALSE	Type 1 diabetes with renal manifestations	endocrine/metabolic
285.21	-0.00233646029483532	0.0343336111127713	0.997666267103953	0.945744486141162	25053	1035	24018	FALSE	FALSE	Anemia in chronic kidney disease	hematopoietic
613.7	-0.0020559484550399	0.0307649867025623	0.99794616355934	0.946718996706119	37004	1296	35708	FALSE	FALSE	Other signs and symptoms in breast	genitourinary
242.3	0.00634023088052483	0.0958204981338898	1.00636037268974	0.94724423806732	26847	126	26721	FALSE	FALSE	Exophthalmos	endocrine/metabolic
375	-0.0051579009459721	0.082534850287394	0.994855378184489	0.950169748540147	32768	169	32599	FALSE	FALSE	Disorders of lacrimal system	sense organs
130.1	-0.00217665236132008	0.0350650205782638	0.997825714828603	0.950503305355327	34207	947	33260	FALSE	FALSE	Lyme disease	infectious diseases
217	0.0054730216678226	0.0898822125642936	1.00548802601145	0.951445982881982	24318	144	24174	FALSE	FALSE	Vascular hamartomas and non-neoplastic nevi	neoplasms
626.12	0.00167715601686353	0.0285006895244693	1.00167856322961	0.953074645101041	30199	1821	28378	FALSE	FALSE	Excessive or frequent menstruation	genitourinary
755	0.00587636041974639	0.104551631866472	1.00589366009541	0.955178224113147	39487	103	39384	FALSE	FALSE	Congenital anomalies of limbs	congenital anomalies
752.2	0.00293478595313195	0.0540255141045578	1.00293909665339	0.956678445356266	40521	393	40128	FALSE	FALSE	Other specified congenital anomalies of nervous system	congenital anomalies
513.32	0.00442648779235812	0.083983771413015	1.00443629916074	0.95796578706751	39181	162	39019	FALSE	FALSE	Orthopnea	respiratory
280.2	0.00139227304735535	0.0268449324431762	1.00139324270943	0.958637431371621	25734	1716	24018	FALSE	FALSE	Iron deficiency anemia secondary to blood loss (chronic)	hematopoietic
362.7	-0.00482733728641259	0.0936850345176252	0.995184295580108	0.958905345022294	33789	131	33658	FALSE	FALSE	Hereditary retinal dystrophies	sense organs
564.9	-0.00127357776117833	0.0261513346974846	0.998727232894798	0.961158139355158	22989	1812	21177	FALSE	FALSE	Personal history of diseases of digestive system	digestive
426.3	0.00233484933613413	0.0504773404828727	1.0023375772195	0.963106690648304	15813	492	15321	FALSE	FALSE	Bundle branch block	circulatory system
292.2	0.00149506712505158	0.0326678096611993	1.00149618529508	0.963496950046478	29872	1141	28731	FALSE	FALSE	Mild cognitive impairment	mental disorders
223	0.00195559556012211	0.0444116235881989	1.00195750898421	0.964877766436025	17484	611	16873	FALSE	FALSE	Benign neoplasm of kidney and other urinary organs	neoplasms
564	0.00106109257224941	0.0247814895016879	1.00106165573014	0.965846655278577	23222	2045	21177	FALSE	FALSE	Functional digestive disorders	digestive
562.1	0.000596960908206406	0.0141458642777389	1.00059713912483	0.966338956239771	29613	8436	21177	FALSE	FALSE	Diverticulosis	digestive
721	0.00207528016345084	0.0516815314597953	1.00207743504773	0.967969425931472	24174	434	23740	FALSE	FALSE	Spondylosis and allied disorders	musculoskeletal
550.1	-0.000953874018946042	0.0238801472296353	0.999046580774259	0.968137591266504	34637	2306	32331	FALSE	FALSE	Inguinal hernia	digestive
695.41	-0.00211402812181621	0.064328841553618	0.997888204861826	0.973783969951117	23677	283	23394	FALSE	FALSE	Cutaneous lupus erythematosus	dermatologic
440.9	0.00097304963741375	0.0345643750391648	1.0009735232038	0.97754107390257	29166	1014	28152	FALSE	FALSE	Atherosclerosis of aorta	circulatory system
573.7	-0.000464017435020999	0.0197717940382505	0.99953609020442	0.981276440393968	30333	3300	27033	FALSE	FALSE	Abnormal results of function study of liver	digestive
295.3	0.000638120486744488	0.0380837504450734	1.00063832412894	0.986631498862201	15141	831	14310	FALSE	FALSE	Psychosis	mental disorders
802	0.00078032418780703	0.0556782000616093	1.00078062871993	0.98881809685062	27590	380	27210	FALSE	FALSE	Fracture of pelvis	injuries & poisonings
164	0.00116180059078517	0.0847399359165477	1.00116247574253	0.989061194061626	38639	158	38481	FALSE	FALSE	Cancer of intrathoracic organs	neoplasms
642.1	0.000810600161127708	0.0635525864359134	1.00081092878623	0.989823422558123	41241	293	40948	FALSE	FALSE	Preeclampsia and eclampsia	pregnancy complications
241	-0.000381017515102222	0.0326603264544705	0.999619055062853	0.990692037402231	27855	1134	26721	FALSE	FALSE	Nontoxic nodular goiter	endocrine/metabolic
614.32	-0.000716594008941879	0.0846478907829192	0.999283662683227	0.993245520218094	35342	162	35180	FALSE	FALSE	Chronic inflammatory pelvic disease	genitourinary
348.4	-0.000562140864662862	0.0725123915389908	0.999438017106911	0.993814587895798	26826	217	26609	FALSE	FALSE	Cerebral cysts	neurological
938	-0.000222889192115071	0.0317587886901447	0.999777135645835	0.994400341052427	23352	1230	22122	FALSE	FALSE	Dermatitis due to solar radiation	dermatologic
636.3	0.000298516905156486	0.0440947125304301	1.00029856146576	0.994598440567343	39982	643	39339	FALSE	FALSE	Hemorrhage in early pregnancy	pregnancy complications
429.2	-0.000152237935805286	0.0281877082621349	0.999847773651801	0.995690756165915	31966	1563	30403	FALSE	FALSE	Abnormal function study of cardiovascular system	circulatory system
377.1	0.000278737399400768	0.0626242919466804	1.00027877625028	0.996448669896886	32892	293	32599	FALSE	FALSE	Optic atrophy	sense organs
250.15	-0.000399671016694622	0.105416821064485	0.999600408841127	0.996974955548541	27874	102	27772	FALSE	FALSE	Diabetes type 1 with peripheral circulatory disorders	endocrine/metabolic
697	-0.00014577322094292	0.0427006296048086	0.999854237403457	0.997276153126399	24519	641	23878	FALSE	FALSE	Sarcoidosis	dermatologic
289.8	9.4678577274534e-05	0.0631158178741212	1.00009468305943	0.998803112290085	26064	291	25773	FALSE	FALSE	Polycythemia, secondary	hematopoietic
755.1	-3.60471547396696e-05	0.0671280680342449	0.999963953494951	0.999571543354552	39637	253	39384	FALSE	FALSE	Congenital deformities of feet	congenital anomalies

### Sheet: SM Table 8
Supplementary Table 8. PheWAS results for the Sleep Lifestyle Index
Phenotype	Beta	SE	OR	P value	N_total	N_cases	N_controls	Bonferroni	FDR	Description	Group
327.32	-0.626355352189276	0.0257854681595816	0.534536452180127	2.43908332990578e-130	13451	1485	11966	TRUE	TRUE	Obstructive sleep apnea	neurological
327.3	-0.763881638638305	0.0340850158423704	0.465854633575564	3.06980202543304e-111	12760	794	11966	TRUE	TRUE	Sleep apnea	neurological
327.4	-0.533113838629853	0.027104924547654	0.586774999380764	4.01298443300574e-86	13185	1219	11966	TRUE	TRUE	Insomnia	neurological
296.2	-0.403793038354736	0.0213005246746373	0.667782312294345	3.86922510639248e-80	10131	2785	7346	TRUE	TRUE	Depression	mental disorders
296.22	-0.381781217892407	0.0209416948160475	0.682644387246765	2.94665424413566e-74	10215	2869	7346	TRUE	TRUE	Major depressive disorder	mental disorders
300.1	-0.367265072676523	0.0203022877108171	0.692626024474932	3.83219755312303e-73	10535	3189	7346	TRUE	TRUE	Anxiety disorder	mental disorders
300.11	-0.413181058662836	0.028473861292966	0.661542493984402	1.03371143769956e-47	8553	1207	7346	TRUE	TRUE	Generalized anxiety disorder	mental disorders
512.7	-0.278673729660033	0.0198870622210997	0.756786780018568	1.30141841896373e-44	11792	3478	8314	TRUE	TRUE	Shortness of breath	respiratory
798	-0.234542912940134	0.0168196047602175	0.790932291933015	3.39273824671868e-44	14681	4224	10457	TRUE	TRUE	Malaise and fatigue	symptoms
296	-0.461732262998458	0.0353106044128307	0.630191042817106	4.49773037331266e-39	8084	738	7346	TRUE	TRUE	Mood disorders	mental disorders
418	-0.218739315487333	0.0170483531346748	0.803531158982042	1.106125584125e-37	14628	4174	10454	TRUE	TRUE	Nonspecific chest pain	circulatory system
304	-0.330222264986498	0.0258228930133115	0.718763959614742	1.91419563492301e-37	8947	1601	7346	TRUE	TRUE	Adjustment reaction	mental disorders
327.71	-0.646909842080617	0.0508480302496163	0.523661475749164	4.4391345089667e-37	12268	302	11966	TRUE	TRUE	Restless legs syndrome	neurological
512.8	-0.236282449262855	0.0185997221764746	0.789557632464065	5.65090808024613e-37	12350	4036	8314	TRUE	TRUE	Cough	respiratory
512.9	-0.262713333686874	0.020734983378216	0.768962301306299	8.66560785029004e-37	11422	3108	8314	TRUE	TRUE	Other dyspnea	respiratory
292.4	-0.425189987360641	0.0337997761943918	0.653645588932131	2.73173018261775e-36	13521	670	12851	TRUE	TRUE	Altered mental status	mental disorders
300.4	-0.597489046730057	0.048495558275833	0.550191408012723	7.02659338641823e-35	7701	355	7346	TRUE	TRUE	Dysthymic disorder	mental disorders
327.1	-0.704476506820354	0.0573263046266247	0.494367304440604	1.0392644083961e-34	12190	224	11966	TRUE	TRUE	Hypersomnia	neurological
789	-0.246094770331558	0.0202577019563086	0.781848125408242	5.86369781561111e-34	14879	2284	12595	TRUE	TRUE	Nausea and vomiting	symptoms
350.2	-0.325182771895909	0.0273121581065051	0.722395308015283	1.09931318307756e-32	14282	1182	13100	TRUE	TRUE	Abnormality of gait	neurological
327	-0.437610606635232	0.0367754910856842	0.645577117366072	1.1903310805229e-32	12580	614	11966	TRUE	TRUE	Sleep disorders	neurological
771.1	-0.246263941314477	0.0213652163070341	0.781715870579528	9.71251812281072e-31	14441	2050	12391	TRUE	TRUE	Swelling of limb	symptoms
327.41	-0.593782392498085	0.051526953926547	0.552234561616315	1.0018550045205e-30	12264	298	11966	TRUE	TRUE	Organic or persistent insomnia	neurological
296.1	-0.445303657217394	0.0392548850536835	0.640629714657298	7.95160393655548e-30	7952	606	7346	TRUE	TRUE	Bipolar	mental disorders
292.3	-0.391309781205331	0.0346421316220345	0.676170658630145	1.37681529143332e-29	13544	693	12851	TRUE	TRUE	Memory loss	mental disorders
457.3	-0.334605800142482	0.0296317595766619	0.715620128111035	1.43509411967765e-29	11058	1217	9841	TRUE	TRUE	Encounter for long-term (current) use of aspirin	circulatory system
530.11	-0.197236424711211	0.0175152667218346	0.82099650650342	2.04822608616301e-29	13836	4161	9675	TRUE	TRUE	GERD	digestive
300.9	-0.546592057984951	0.0488633270223572	0.578919376056444	4.76734389595703e-29	7724	378	7346	TRUE	TRUE	Posttraumatic stress disorder	mental disorders
760	-0.182725631956083	0.0167992726451692	0.832996672054371	1.48371234966758e-27	14992	4165	10827	TRUE	TRUE	Back pain	symptoms
300.12	-0.484473234086705	0.0451047860090534	0.616021610497999	6.52900673287017e-27	7760	414	7346	TRUE	TRUE	Agorophobia, social phobia, and panic disorder	mental disorders
338.2	-0.200179819966328	0.0186635312300363	0.818583542177658	7.70839391112585e-27	12731	3239	9492	TRUE	TRUE	Chronic pain	neurological
761	-0.221715426056889	0.020940083261585	0.801143316411058	3.38436976930164e-26	15274	2049	13225	TRUE	TRUE	Cervicalgia	symptoms
276.5	-0.324262297723513	0.0307881404139006	0.723060560365404	6.1479400744341e-26	13258	855	12403	TRUE	TRUE	Hypovolemia	endocrine/metabolic
745	-0.163037648423635	0.0155178590370921	0.849559203247712	8.06712456475444e-26	15122	7449	7673	TRUE	TRUE	Pain in joint	musculoskeletal
591	-0.217461559873145	0.02082632266205	0.80455853165743	1.59973694812305e-25	13985	2361	11624	TRUE	TRUE	Urinary tract infection	genitourinary
722.6	-0.242313809623725	0.0232936116924624	0.78480985801889	2.41293136450058e-25	12631	1798	10833	TRUE	TRUE	Degeneration of intervertebral disc	musculoskeletal
721.1	-0.201435920969289	0.0197273809355745	0.817555964075372	1.77064643192694e-24	13686	2853	10833	TRUE	TRUE	Spondylosis without myelopathy	musculoskeletal
291.8	-0.575558616022469	0.0563891715306594	0.562390620631524	1.84671425715764e-24	13055	204	12851	TRUE	TRUE	Alteration of consciousness	mental disorders
386.9	-0.198337553868364	0.0194884056828747	0.8200929808527	2.50650407256862e-24	14670	2587	12083	TRUE	TRUE	Dizziness and giddiness (Light-headedness and vertigo)	sense organs
427.5	-0.215872363206736	0.0212493378693508	0.805838149907087	3.02110045366586e-24	11183	3023	8160	TRUE	TRUE	Arrhythmia (cardiac) NOS	circulatory system
306	-0.263867055358258	0.0260013638713536	0.768075644410793	3.37529345536321e-24	8966	1620	7346	TRUE	TRUE	Other mental disorder	mental disorders
782.3	-0.235553745628393	0.0233760299525669	0.790133195662487	7.00235900488347e-24	14901	1643	13258	TRUE	TRUE	Edema	symptoms
427.7	-0.279885274033861	0.0278106757349294	0.755870454449677	7.97328737283055e-24	9423	1263	8160	TRUE	TRUE	Tachycardia NOS	circulatory system
503	-0.355283768461057	0.0354516189012096	0.700974500527823	1.22439700887896e-23	12685	650	12035	TRUE	TRUE	Pulmonary congestion and hypostasis	respiratory
280.1	-0.284220855565711	0.0284236435799512	0.752600410360597	1.53242925353255e-23	12374	1001	11373	TRUE	TRUE	Iron deficiency anemias, unspecified or not due to blood loss	hematopoietic
512.2	-0.358165645811081	0.0359979709860824	0.698957286070252	2.53182349673831e-23	8980	666	8314	TRUE	TRUE	Painful respiration	respiratory
532	-0.255201228245916	0.0256872917853218	0.774760578561684	2.93406868960134e-23	11151	1476	9675	TRUE	TRUE	Dysphagia	digestive
458.9	-0.309669420486704	0.0313462520419882	0.733689458843096	5.1346022692983e-23	13696	836	12860	TRUE	TRUE	Hypotension NOS	circulatory system
599.3	-0.252542899734752	0.0258280342090621	0.77682288662869	1.40142400161757e-22	12375	1321	11054	TRUE	TRUE	Dysuria	genitourinary
278.11	-0.348564385577601	0.0356936640130615	0.705700476628354	1.58420577860799e-22	12309	1184	11125	TRUE	TRUE	Morbid obesity	endocrine/metabolic
495	-0.204007792505479	0.0209201395366173	0.815456016717056	1.81330529122662e-22	13892	2178	11714	TRUE	TRUE	Asthma	respiratory
285	-0.197205637957137	0.0202714044157749	0.821021782710045	2.28451334322907e-22	13913	2540	11373	TRUE	TRUE	Other anemias	hematopoietic
512.1	-0.416648715057961	0.0431736761710267	0.659252464736504	4.89038956293471e-22	8778	464	8314	TRUE	TRUE	Wheezing	respiratory
479	-0.240184461472659	0.0250069610190116	0.786482771914957	7.63769767418766e-22	11668	1453	10215	TRUE	TRUE	Other upper respiratory disease	respiratory
278.1	-0.229800122887788	0.0239403416964771	0.794692427457566	8.08290811718368e-22	13674	2549	11125	TRUE	TRUE	Obesity	endocrine/metabolic
496	-0.385836430727385	0.0404178377563168	0.679881724344846	1.34551527319516e-21	12264	550	11714	TRUE	TRUE	Chronic airway obstruction	respiratory
722.1	-0.279502239342837	0.0292843171003388	0.756160034511716	1.36852493913877e-21	11807	974	10833	TRUE	TRUE	Displacement of intervertebral disc	musculoskeletal
327.7	-0.787617451534199	0.0826172269420005	0.454927391660121	1.52314372284086e-21	12073	107	11966	TRUE	TRUE	Sleep related movement disorders	neurological
585.1	-0.271532200289151	0.0287196446251975	0.762210739666671	3.2431890544165e-21	12992	1104	11888	TRUE	TRUE	Acute renal failure	genitourinary
355.1	-0.462803799515296	0.049303499828284	0.629516131762641	6.18304882147704e-21	13516	276	13240	TRUE	TRUE	Chronic pain syndrome	neurological
785	-0.149303870127364	0.0159290718360106	0.86130734955563	7.04711170729309e-21	14921	5051	9870	TRUE	TRUE	Abdominal pain	symptoms
496.21	-0.649288783587313	0.0698031492045733	0.52241719634982	1.38202315705252e-20	11869	155	11714	TRUE	TRUE	Obstructive chronic bronchitis	respiratory
345.3	-0.304697625770173	0.032778310828945	0.737346295205303	1.46228886216308e-20	12810	722	12088	TRUE	TRUE	Convulsions	neurological
480	-0.234496011518689	0.0253166489478774	0.790969388651711	1.996599303057e-20	14317	1379	12938	TRUE	TRUE	Pneumonia	respiratory
916	-0.26860400994341	0.029166897770577	0.76444590869909	3.28541931012662e-20	15423	922	14501	TRUE	TRUE	Contusion	injuries & poisonings
740.9	-0.184465119316369	0.0201446590855823	0.831548944389206	5.33483930661591e-20	12889	3392	9497	TRUE	TRUE	Osteoarthrosis NOS	musculoskeletal
783	-0.18923839310657	0.0207127651779054	0.827589191618038	6.46153045193831e-20	15105	2150	12955	TRUE	TRUE	Fever of unknown origin	symptoms
798.1	-0.357048675019261	0.0392642927395259	0.699738437123763	9.5927375539756e-20	10961	504	10457	TRUE	TRUE	Chronic fatigue syndrome	symptoms
729	-0.231513440656185	0.0255432529160755	0.793332032528376	1.26232118411283e-19	10696	1437	9259	TRUE	TRUE	Other disorders of soft tissues	musculoskeletal
470	-0.291141688858722	0.0325450378479315	0.747409770877904	3.69235496987547e-19	11002	787	10215	TRUE	TRUE	Septal Deviations/Turbinate Hypertrophy	respiratory
318	-0.226739643819487	0.0254416522434456	0.797128292553306	5.00555014834907e-19	13718	2967	10751	TRUE	TRUE	Tobacco use disorder	mental disorders
350.1	-0.276530551445996	0.0310989446749355	0.758410448241868	6.00406677988941e-19	13933	833	13100	TRUE	TRUE	Abnormal involuntary movements	neurological
977	-0.248162225204806	0.0279196494988611	0.780233359494231	6.19709223423734e-19	12816	1078	11738	TRUE	TRUE	Personal history of allergy to medicinal agents	injuries & poisonings
599.5	-0.212753325211046	0.0239495751163312	0.808355513550625	6.48553180684364e-19	12779	1725	11054	TRUE	TRUE	Frequency of urination and polyuria	genitourinary
428.1	-0.281798455343527	0.0318228410398552	0.754425719684146	8.35142860311495e-19	14046	846	13200	TRUE	TRUE	Congestive heart failure (CHF) NOS	circulatory system
427.9	-0.195986639847691	0.0221532891865076	0.822023216960204	9.0031059012804e-19	10380	2220	8160	TRUE	TRUE	Palpitations	circulatory system
297.1	-0.500368725541485	0.0566801213236281	0.606307057593143	1.06620966858328e-18	7626	280	7346	TRUE	TRUE	Suicidal ideation	mental disorders
599.4	-0.264651481915863	0.0299974055395696	0.767473381723373	1.11953147490564e-18	12043	989	11054	TRUE	TRUE	Urinary incontinence	genitourinary
788	-0.209495070888303	0.0238237312252984	0.810993636901462	1.44912535729322e-18	15141	1528	13613	TRUE	TRUE	Syncope and collapse	symptoms
338.1	-0.16979839670601	0.0193810267199668	0.843834919348494	1.93417607391513e-18	12544	3052	9492	TRUE	TRUE	Acute pain	neurological
291.4	-0.385245379237892	0.044014477057461	0.680283688229674	2.08313530319434e-18	13226	375	12851	TRUE	TRUE	Specific nonpsychotic mental disorders due to brain damage	mental disorders
585.3	-0.279865979535774	0.0320165977944019	0.755885038731412	2.30488228403701e-18	12767	879	11888	TRUE	TRUE	Chronic renal failure [CKD]	genitourinary
716.9	-0.25718905128452	0.0294577342666586	0.773222021330599	2.52918120831161e-18	13846	950	12896	TRUE	TRUE	Arthropathy NOS	musculoskeletal
401.1	-0.160972155332044	0.0184602108226488	0.851315775382222	2.78319346536729e-18	14775	6574	8201	TRUE	TRUE	Essential hypertension	circulatory system
316	-0.301612330052301	0.034641895539937	0.739624739602475	3.13189297550002e-18	11486	735	10751	TRUE	TRUE	Substance addiction and disorders	mental disorders
250.2	-0.21832123377908	0.0252524591774889	0.803867170896948	5.3549803300665e-18	13729	1607	12122	TRUE	TRUE	Type 2 diabetes	endocrine/metabolic
724.9	-0.570072413600123	0.0662892058147277	0.565484488449255	7.98708681545069e-18	10977	144	10833	TRUE	TRUE	Other unspecified back disorders	musculoskeletal
427.3	-0.247010861557806	0.0288206734692742	0.781132209172656	1.02934913791394e-17	9473	1313	8160	TRUE	TRUE	Other specified cardiac dysrhythmias	circulatory system
508	-0.210923783085033	0.0246275530781492	0.80983578771453	1.08503585738711e-17	13652	1617	12035	TRUE	TRUE	Pulmonary collapse; interstitial and compensatory emphysema	respiratory
429.3	-0.284636224342169	0.0332626472980971	0.75228786856353	1.15608692711249e-17	13949	749	13200	TRUE	TRUE	Symptoms involving cardiovascular system	circulatory system
681	-0.260539860647062	0.030546201071489	0.770635437736625	1.47146449795607e-17	14025	819	13206	TRUE	TRUE	Superficial cellulitis and abscess	dermatologic
428.4	-0.347704239577719	0.0407665112024885	0.706307743201957	1.47409717677546e-17	13700	500	13200	TRUE	TRUE	Heart failure with preserved EF [Diastolic heart failure]	circulatory system
292	-0.362078655183845	0.042539899383618	0.696227603777887	1.71687032669504e-17	13270	419	12851	TRUE	TRUE	Neurological disorders	mental disorders
411.4	-0.200777452259177	0.0235982237739307	0.818094476373773	1.7671595913613e-17	14094	2158	11936	TRUE	TRUE	Coronary atherosclerosis	circulatory system
741.3	-0.286236658777334	0.0337630473433727	0.751084844091204	2.29474736341946e-17	12889	733	12156	TRUE	TRUE	Difficulty in walking	musculoskeletal
514	-0.160144390571131	0.0189094077936401	0.852020756320428	2.47439478624034e-17	14668	3569	11099	TRUE	TRUE	Abnormal findings examination of lungs	respiratory
558	-0.235415477574552	0.0278882051845172	0.79024245339498	3.13560815872332e-17	10882	1114	9768	TRUE	TRUE	Noninfectious gastroenteritis	digestive
327.31	-0.668747578934511	0.0793412912009169	0.512349853878774	3.49389481625134e-17	12094	128	11966	TRUE	TRUE	Central/nonobstroctive sleep apnea	neurological
401.22	-0.303530910262569	0.0360743159629469	0.738207070604754	3.96109360358141e-17	9048	847	8201	TRUE	TRUE	Hypertensive chronic kidney disease	circulatory system
465	-0.171841490549124	0.0204369896810128	0.842112645402914	4.15796488696107e-17	13566	2313	11253	TRUE	TRUE	Acute upper respiratory infections of multiple or unspecified sites	respiratory
939	-0.166437573295264	0.0200580349101321	0.846675670457774	1.06056525084579e-16	12518	2616	9902	TRUE	TRUE	Atopic/contact dermatitis due to other or unspecified	dermatologic
720	-0.262304016443059	0.0316124084036157	0.769277115261062	1.06323466666214e-16	11721	888	10833	TRUE	TRUE	Spinal stenosis	musculoskeletal
276.12	-0.293954663867578	0.0354578218882314	0.745310280162915	1.12998467581304e-16	13080	677	12403	TRUE	TRUE	Hyposmolality and/or hyponatremia	endocrine/metabolic
411.2	-0.288569356500497	0.0348433123511705	0.749334832103534	1.21209945441147e-16	12673	737	11936	TRUE	TRUE	Myocardial infarction	circulatory system
507	-0.207345168659612	0.025157190548146	0.812739069511326	1.69377845694646e-16	13620	1585	12035	TRUE	TRUE	Pleurisy; pleural effusion	respiratory
979	-0.307098751123529	0.0373056260174802	0.735577958170724	1.84161157521885e-16	12299	561	11738	TRUE	TRUE	Adverse drug events and drug allergies	injuries & poisonings
475	-0.226234201455563	0.0275371995505826	0.797531296800975	2.11132570459369e-16	11367	1152	10215	TRUE	TRUE	Chronic sinusitis	respiratory
720.1	-0.263807732746717	0.0321284147088885	0.768121210015402	2.19278855488418e-16	11728	895	10833	TRUE	TRUE	Spinal stenosis of lumbar region	musculoskeletal
497	-0.309638255628959	0.0377449976480621	0.733712324527012	2.33633523653184e-16	12266	552	11714	TRUE	TRUE	Bronchitis	respiratory
278	-0.210529245523528	0.0256757241690267	0.810155361389198	2.4129938072355e-16	12690	1565	11125	TRUE	TRUE	Overweight, obesity and other hyperalimentation	endocrine/metabolic
476	-0.180258661945966	0.0219862985905195	0.835054186732867	2.4303768279594e-16	12229	2014	10215	TRUE	TRUE	Allergic rhinitis	respiratory
965.1	-0.433734191999334	0.052926009712655	0.648084498637378	2.50375090052656e-16	11994	256	11738	TRUE	TRUE	Opiates and related narcotics causing adverse effects in therapeutic use	injuries & poisonings
340	-0.197277246379872	0.0240772859950225	0.820962992740108	2.53737145378664e-16	13731	1538	12193	TRUE	TRUE	Migraine	neurological
250.3	-0.314762948940672	0.0384598122531574	0.729961892000996	2.741094206771e-16	12647	525	12122	TRUE	TRUE	Insulin pump user	endocrine/metabolic
561	-0.281771277701228	0.0346513408392477	0.754446223475118	4.23616983923557e-16	10470	702	9768	TRUE	TRUE	Symptoms involving digestive system	digestive
351	-0.195757160703691	0.0240771229452923	0.822211875790186	4.27799881033029e-16	14732	1492	13240	TRUE	TRUE	Other peripheral nerve disorders	neurological
509.1	-0.335722124913356	0.0413126095900106	0.714821709365715	4.42286776815601e-16	12497	462	12035	TRUE	TRUE	Respiratory failure	respiratory
276.13	-0.287984473618345	0.0356110266620833	0.749773233414045	6.11790360641879e-16	13064	661	12403	TRUE	TRUE	Hyperpotassemia	endocrine/metabolic
249	-0.370155988656782	0.0458181130215654	0.690626592320121	6.53999726071517e-16	12472	350	12122	TRUE	TRUE	Secondary diabetes mellitus	endocrine/metabolic
764	-0.201364706446339	0.0249502827834043	0.817614188006509	6.99316320547329e-16	13825	1429	12396	TRUE	TRUE	Sciatica	symptoms
578.9	-0.321217898979475	0.039803700836011	0.725265199224347	7.02687632232264e-16	13360	481	12879	TRUE	TRUE	Hemorrhage of gastrointestinal tract	digestive
250.22	-0.37332697596042	0.0463055933418474	0.688440092677756	7.49067101511775e-16	12496	374	12122	TRUE	TRUE	Type 2 diabetes with renal manifestations	endocrine/metabolic
456	-0.30881537598418	0.0383451378539736	0.734316329941786	8.0411246732148e-16	10433	592	9841	TRUE	TRUE	Chronic venous insufficiency [CVI]	circulatory system
473.4	-0.283807319903184	0.0352895137065701	0.75291170183054	8.81990509855667e-16	10899	684	10215	TRUE	TRUE	Voice disturbance	respiratory
770	-0.192693957889629	0.0239814472760484	0.824734338957598	9.34825526606672e-16	15330	1476	13854	TRUE	TRUE	Myalgia and myositis unspecified	symptoms
740.11	-0.151039366493601	0.018802128723347	0.859813850136531	9.50407079112605e-16	13714	4217	9497	TRUE	TRUE	Osteoarthrosis, localized, primary	musculoskeletal
339	-0.185436178367601	0.0231115187941209	0.830741853190242	1.02741130818453e-15	13859	1666	12193	TRUE	TRUE	Other headache syndromes	neurological
411.3	-0.232911673737656	0.0292020477550447	0.792223544578762	1.51313781355884e-15	12995	1059	11936	TRUE	TRUE	Angina pectoris	circulatory system
276.14	-0.284632535915076	0.0358377328462748	0.752290643327603	1.98532748276496e-15	13017	614	12403	TRUE	TRUE	Hypopotassemia	endocrine/metabolic
288.2	-0.267512706893193	0.0337289041436133	0.765280606222117	2.16933576059827e-15	12327	683	11644	TRUE	TRUE	Elevated white blood cell count	hematopoietic
300.8	-0.566683165928102	0.0715693389274058	0.567404306967772	2.41438921382519e-15	7506	160	7346	TRUE	TRUE	Acute reaction to stress	mental disorders
452	-0.254134050957601	0.0321368400652643	0.775587826786755	2.61823637390411e-15	10705	864	9841	TRUE	TRUE	Other venous embolism and thrombosis	circulatory system
687.1	-0.158636642760287	0.0201035572088855	0.853306357688341	2.99837658261183e-15	13328	2432	10896	TRUE	TRUE	Rash and other nonspecific skin eruption	dermatologic
292.1	-0.357475325402853	0.045499539117012	0.69943995712898	3.9444842603425e-15	13202	351	12851	TRUE	TRUE	Aphasia/speech disturbance	mental disorders
585.33	-0.25002829735789	0.0323283885491525	0.778778745378727	1.04205344438769e-14	12784	896	11888	TRUE	TRUE	Chronic Kidney Disease, Stage III	genitourinary
740.2	-0.267632434176088	0.0346071462491966	0.765188986739267	1.04675268829046e-14	10364	867	9497	TRUE	TRUE	Osteoarthrosis, generalized	musculoskeletal
426.7	-0.234188774663331	0.0302975136158949	0.791212440934763	1.07853895196028e-14	9347	1187	8160	TRUE	TRUE	Abnormal electrocardiogram [ECG] [EKG]	circulatory system
357	-0.217199779726264	0.0281579129864183	0.80476917667816	1.22286715045041e-14	14796	1032	13764	TRUE	TRUE	Inflammatory and toxic neuropathy	neurological
401.2	-0.462003028761007	0.0600738595816892	0.630020431757705	1.46465589396524e-14	8440	239	8201	TRUE	TRUE	Hypertensive heart and/or renal disease	circulatory system
250.24	-0.358951513702065	0.046701936212662	0.698408213759368	1.51795538219192e-14	12479	357	12122	TRUE	TRUE	Type 2 diabetes with neurological manifestations	endocrine/metabolic
726	-0.19064123179697	0.0248072338332462	0.82642903142934	1.53110736383192e-14	10887	1628	9259	TRUE	TRUE	Peripheral enthesopathies and allied syndromes	musculoskeletal
305.2	-0.430559273148817	0.0565436279488599	0.65014538416983	2.64430977221181e-14	7620	274	7346	TRUE	TRUE	Eating disorder	mental disorders
272.11	-0.163557333273366	0.0215616251257979	0.849117814902186	3.31014741433062e-14	11782	3592	8190	TRUE	TRUE	Hypercholesterolemia	endocrine/metabolic
301	-0.388182790852338	0.0511975299644357	0.678288347026677	3.40108515192226e-14	7700	354	7346	TRUE	TRUE	Personality disorders	mental disorders
317.1	-0.327349704610055	0.0438861078615919	0.720831620804156	8.71329876293571e-14	11210	459	10751	TRUE	TRUE	Alcoholism	mental disorders
295.3	-0.60969707642544	0.0821204116878818	0.543515487794187	1.13268415394907e-13	7461	115	7346	TRUE	TRUE	Psychosis	mental disorders
726.1	-0.16698996962526	0.0226184194162128	0.846208099078962	1.54855672488459e-13	11391	2132	9259	TRUE	TRUE	Enthesopathy	musculoskeletal
501	-0.437001336446815	0.0594691256726497	0.645970568104739	2.00633487642029e-13	12244	209	12035	TRUE	TRUE	Pneumonitis due to inhalation of food or vomitus	respiratory
250.42	-0.18660921015771	0.0254135179660315	0.829767937915541	2.08996926768999e-13	13574	1452	12122	TRUE	TRUE	Other abnormal glucose	endocrine/metabolic
286.2	-0.198123733306875	0.0270366396389526	0.820268352342686	2.33661839548685e-13	13512	1279	12233	TRUE	TRUE	Encounter for long-term (current) use of anticoagulants	hematopoietic
599.2	-0.251014410978824	0.0342678262981148	0.778011159575824	2.38764454736722e-13	11844	790	11054	TRUE	TRUE	Retention of urine	genitourinary
687.4	-0.165770626304407	0.0226436271656912	0.8472405465987	2.46402848066312e-13	12742	1846	10896	TRUE	TRUE	Disturbance of skin sensation	dermatologic
722.8	-0.557988851786929	0.0763359027843323	0.572359005901217	2.67835978276796e-13	10937	104	10833	TRUE	TRUE	Postlaminectomy syndrome	musculoskeletal
411.8	-0.308608617045789	0.0422339566367637	0.73446817210343	2.72927466177563e-13	12446	510	11936	TRUE	TRUE	Other chronic ischemic heart disease, unspecified	circulatory system
527.7	-0.423225479682404	0.0581527974949523	0.654930942840866	3.39262452861071e-13	14614	193	14421	TRUE	TRUE	Disturbance of salivary secretion	digestive
317	-0.327979163463718	0.0450679831177008	0.720378029731875	3.40235466843111e-13	11189	438	10751	TRUE	TRUE	Alcohol-related disorders	mental disorders
599.8	-0.273191890407603	0.0375780206437686	0.760946755235248	3.59510138643202e-13	11669	615	11054	TRUE	TRUE	Other symptoms involving urinary system	genitourinary
496.1	-0.336280765654201	0.0463529901096643	0.714422492356248	4.02313918278412e-13	12140	426	11714	TRUE	TRUE	Emphysema	respiratory
278.4	-0.237416008824996	0.032786767985968	0.788663128942218	4.44685536520974e-13	12020	895	11125	TRUE	TRUE	Abnormal weight gain	endocrine/metabolic
741.4	-0.195884879696573	0.0270613526602601	0.822106870423207	4.53516236623255e-13	13367	1211	12156	TRUE	TRUE	Joint effusions	musculoskeletal
681.3	-0.395414740522034	0.0548005360227309	0.673400694769448	5.37255475560545e-13	13427	221	13206	TRUE	TRUE	Cellulitis and abscess of arm/hand	dermatologic
473	-0.292602269734534	0.0406390016017216	0.746318915295492	6.01967163206367e-13	10708	493	10215	TRUE	TRUE	Diseases of the larynx and vocal cords	respiratory
401.21	-0.394843886296348	0.0551682695110533	0.673785218144591	8.24117786140934e-13	8522	321	8201	TRUE	TRUE	Hypertensive heart disease	circulatory system
537	-0.209826426387843	0.0293971903484243	0.810724954216984	9.49500793357744e-13	14246	952	13294	TRUE	TRUE	Other disorders of stomach and duodenum	digestive
261.2	-0.265098311312758	0.0371531032014143	0.767130528659203	9.65805597017237e-13	12043	559	11484	TRUE	TRUE	Vitamin B-complex deficiencies	endocrine/metabolic
655	0.380950788907106	0.0533974204907143	1.46367557456272	9.73131121498881e-13	15573	383	15190	TRUE	TRUE	Known or suspected fetal abnormality affecting management of mother	pregnancy complications
455	-0.15589631657791	0.0219188615026334	0.855647902274574	1.14019312434604e-12	12116	2275	9841	TRUE	TRUE	Hemorrhoids	circulatory system
535.9	-0.24083610027687	0.0338940454585413	0.78597043616899	1.19837507675294e-12	13973	679	13294	TRUE	TRUE	Gastritis and duodenitis, NOS	digestive
464	-0.195744586006556	0.0276027716382193	0.82222221492051	1.3268237395352e-12	12371	1118	11253	TRUE	TRUE	Acute sinusitis	respiratory
790.6	-0.150990720271319	0.0213026861360526	0.859855677849579	1.36189487269056e-12	14923	2021	12902	TRUE	TRUE	Other abnormal blood chemistry	symptoms
960	-0.302558019565606	0.0428079538979752	0.738925614872019	1.57410167173803e-12	12156	418	11738	TRUE	TRUE	Poisoning by antibiotics	injuries & poisonings
472	-0.234534918756067	0.033267939195738	0.790938614816614	1.7907449184773e-12	10985	770	10215	TRUE	TRUE	Chronic pharyngitis and nasopharyngitis	respiratory
514.2	-0.177536390314487	0.0252437588133972	0.837330528060082	2.02309691769584e-12	12756	1657	11099	TRUE	TRUE	Solitary pulmonary nodule	respiratory
261.4	-0.153799304246444	0.0218994437237695	0.85744408913181	2.17188935305256e-12	13433	1949	11484	TRUE	TRUE	Vitamin D deficiency	endocrine/metabolic
585.4	-0.29097135342702	0.0415002923621328	0.747537092087233	2.36099453780371e-12	12343	455	11888	TRUE	TRUE	Chronic kidney disease, Stage I or II	genitourinary
250.6	-0.400090053702394	0.0573304773421458	0.67025968395166	2.9800334575025e-12	12343	221	12122	TRUE	TRUE	Polyneuropathy in diabetes	endocrine/metabolic
994.2	-0.288682102959102	0.0418123131593175	0.74925035201741	5.04741145509293e-12	15569	400	15169	TRUE	TRUE	Sepsis	injuries & poisonings
457.2	-0.561611176240281	0.0816278988603403	0.570289486376523	5.97947747693682e-12	9944	103	9841	TRUE	TRUE	Encounter for long-term (current) use of antiplatelets/antithrombotics	circulatory system
649	0.336265349313368	0.0488975945914632	1.3997103877286	6.11560173780675e-12	15576	447	15129	TRUE	TRUE	Other conditions or status of the mother complicating pregnancy, childbirth, or the puerperium	pregnancy complications
539	-0.287562831214895	0.0418827101654441	0.750089436259803	6.60696845022789e-12	15718	385	15333	TRUE	TRUE	Bariatric surgery	digestive
477	-0.30524835775483	0.0445157664547447	0.736940326816915	7.02802236425598e-12	10618	403	10215	TRUE	TRUE	Epistaxis or throat hemorrhage	respiratory
303.4	-0.507285819859929	0.0740727598819265	0.602127645846522	7.46387297992136e-12	7489	143	7346	TRUE	TRUE	Somatoform disorder	mental disorders
356	-0.224133315074656	0.0329364451401249	0.799208580715315	1.0103206380766e-11	14489	725	13764	TRUE	TRUE	Hereditary and idiopathic peripheral neuropathy	neurological
763	-0.17122914975728	0.0251888043247046	0.842628463239055	1.06208424772624e-11	13862	1466	12396	TRUE	TRUE	Thoracic or lumbosacral neuritis or radiculitis, unspecified	symptoms
766	-0.241816161072621	0.0356082443236129	0.78520051470443	1.1134648469341e-11	13007	611	12396	TRUE	TRUE	Neuralgia, neuritis, and radiculitis NOS	symptoms
740.1	-0.237247057422818	0.0349743251869644	0.78879638594036	1.17328468053341e-11	10312	815	9497	TRUE	TRUE	Osteoarthritis; localized	musculoskeletal
564	-0.305163677849055	0.0450187934782525	0.73700273349661	1.21359322824263e-11	10151	383	9768	TRUE	TRUE	Functional digestive disorders	digestive
327.5	-0.580554953598764	0.0856701963205632	0.559587735152917	1.23014048704606e-11	12075	109	11966	TRUE	TRUE	Parasomnia	neurological
495.2	-0.250821145190852	0.0371054642309653	0.778161537046573	1.38294770386333e-11	12271	557	11714	TRUE	TRUE	Asthma with exacerbation	respiratory
599.9	-0.226053422402706	0.0334904068173058	0.797675486786306	1.48052915401777e-11	11838	784	11054	TRUE	TRUE	Other abnormality of urination	genitourinary
345	-0.277289996507444	0.0411082801593791	0.757834695826237	1.52651953227065e-11	12535	447	12088	TRUE	TRUE	Epilepsy, recurrent seizures, convulsions	neurological
272.13	-0.18989413379945	0.0281832271983619	0.827046685599182	1.60756159214989e-11	9757	1567	8190	TRUE	TRUE	Mixed hyperlipidemia	endocrine/metabolic
772.3	-0.274161590278789	0.040871991317504	0.760209222915008	1.97565670301314e-11	14556	435	14121	TRUE	TRUE	Muscle weakness	symptoms
483	-0.241059875320865	0.0360148795641353	0.785794575277431	2.18131802774486e-11	13544	606	12938	TRUE	TRUE	Acute bronchitis and bronchiolitis	respiratory
426.91	-0.334819222905173	0.0500429631620965	0.715467414783087	2.22203591726932e-11	8568	408	8160	TRUE	TRUE	Cardiac pacemaker in situ	circulatory system
707.2	-0.362491508511934	0.0542186306710155	0.695940223221652	2.29765246316457e-11	15466	219	15247	TRUE	TRUE	Chronic ulcer of leg or foot	dermatologic
415.2	-0.316152778577844	0.0472969870097931	0.728948074009826	2.31845939862284e-11	14270	312	13958	TRUE	TRUE	Chronic pulmonary heart disease	circulatory system
765	-0.217690709977159	0.0327184902163285	0.804374188108193	2.86308765960797e-11	13154	758	12396	TRUE	TRUE	Cervical radiculitis	symptoms
260	-0.270667075659234	0.0407646964527893	0.762870432267758	3.14232244638529e-11	12007	523	11484	TRUE	TRUE	Protein-calorie malnutrition	endocrine/metabolic
705.8	-0.281039834733181	0.0423634119084606	0.754998259726954	3.26659637939825e-11	12614	407	12207	TRUE	TRUE	Hyperhidrosis	dermatologic
592.11	-0.245340945601889	0.0370647296539735	0.782437724059122	3.61010436495286e-11	12243	619	11624	TRUE	TRUE	Acute cystitis	genitourinary
560.4	-0.3074526955832	0.0464502074036206	0.73531765049772	3.61701483339851e-11	10127	359	9768	TRUE	TRUE	Other intestinal obstruction	digestive
313.1	-0.260066796677602	0.0393030399639446	0.771000083839474	3.66650981165771e-11	15108	466	14642	TRUE	TRUE	Attention deficit hyperactivity disorder	mental disorders
573.9	-0.213497655015396	0.0323349442481294	0.807754054319163	4.0375975059237e-11	12845	779	12066	TRUE	TRUE	Abnormal serum enzyme levels	digestive
578.2	-0.21046663070522	0.0318993194301405	0.81020609070814	4.17188933970385e-11	13667	788	12879	TRUE	TRUE	Blood in stool	digestive
564.1	-0.232661737695399	0.0353243097772442	0.792421574542458	4.50472517595553e-11	10438	670	9768	TRUE	TRUE	Irritable Bowel Syndrome	digestive
703	-0.240875174632783	0.0369503246503667	0.785939725480434	7.08286405807074e-11	13886	581	13305	TRUE	TRUE	Diseases of nail, NOS	dermatologic
276.41	-0.312325569760179	0.0479160334166604	0.731743255966938	7.11631971935159e-11	12736	333	12403	TRUE	TRUE	Acidosis	endocrine/metabolic
297	-0.3668252948828	0.0567576742796316	0.692930693008168	1.02641959992016e-10	7624	278	7346	TRUE	TRUE	Suicidal ideation or attempt	mental disorders
250.23	-0.4408701138466	0.0682379347910735	0.643476279804124	1.04166382968397e-10	12266	144	12122	TRUE	TRUE	Type 2 diabetes with ophthalmic manifestations	endocrine/metabolic
681.5	-0.265898027718492	0.0411623867054959	0.766517287032473	1.04887876468861e-10	13637	431	13206	TRUE	TRUE	Cellulitis and abscess of leg, except foot	dermatologic
272.1	-0.123162528599399	0.0191700318631327	0.884119956104766	1.32092467018701e-10	13748	5558	8190	TRUE	TRUE	Hyperlipidemia	endocrine/metabolic
578.8	-0.212592402460166	0.0331016910308306	0.808485606810756	1.3413965570336e-10	13593	714	12879	TRUE	TRUE	Hemorrhage of rectum and anus	digestive
324	-0.320902869476222	0.0500034321823402	0.725493715152525	1.38424095544338e-10	15398	267	15131	TRUE	TRUE	Other CNS infection and poliomyelitis	neurological
433.31	-0.212307921970701	0.0331088538940095	0.808715637910036	1.43226310501451e-10	14354	771	13583	TRUE	TRUE	Transient cerebral ischemia	circulatory system
496.2	-0.407659078681761	0.0636114744834236	0.665205622947128	1.46883390048153e-10	11893	179	11714	TRUE	TRUE	Chronic bronchitis	respiratory
427.21	-0.185948893916014	0.0292386893722358	0.830316028098295	2.02166121123029e-10	9818	1658	8160	TRUE	TRUE	Atrial fibrillation	circulatory system
871	-0.287447391142128	0.045208609586995	0.7501760316371	2.04072531666226e-10	14765	350	14415	TRUE	TRUE	Open wounds of extremities	injuries & poisonings
706.8	-0.18456526622279	0.0291689750413081	0.831465671504718	2.49243752222863e-10	13254	1047	12207	TRUE	TRUE	Other specified diseases of sebaceous glands	dermatologic
803.2	-0.291967569658051	0.0461887414670213	0.746792754325038	2.59565413075089e-10	12461	365	12096	TRUE	TRUE	Fracture of radius and ulna	injuries & poisonings
724.1	-0.225365971052704	0.0357195611395338	0.798224038406233	2.8027274827816e-10	11469	636	10833	TRUE	TRUE	Disorders of sacrum	musculoskeletal
743.11	-0.173165716601392	0.0274765594121676	0.840998235926807	2.93247317844212e-10	14110	1646	12464	TRUE	TRUE	Osteoporosis NOS	musculoskeletal
727.6	-0.292827053496727	0.0465317772133385	0.746151173775407	3.11277110649002e-10	9640	381	9259	TRUE	TRUE	Rupture of tendon, nontraumatic	musculoskeletal
427.12	-0.298712483332847	0.0475895588040075	0.741772650778659	3.45502921446161e-10	8571	411	8160	TRUE	TRUE	Paroxysmal ventricular tachycardia	circulatory system
733	-0.149558948387501	0.0238607613151277	0.861087676793526	3.65744654179336e-10	12786	2192	10594	TRUE	TRUE	Other disorders of bone and cartilage	musculoskeletal
742.9	-0.225085624241729	0.0359420461244113	0.798447849340719	3.78951232555821e-10	12777	621	12156	TRUE	TRUE	Other derangement of joint	musculoskeletal
593	-0.168312464625182	0.0269429494651838	0.845089732778958	4.18425042812162e-10	12953	1329	11624	TRUE	TRUE	Hematuria	genitourinary
803	-0.251641179915916	0.0403610893399465	0.777523679133049	4.52508873797991e-10	12619	523	12096	TRUE	TRUE	Fracture of upper limb	injuries & poisonings
433.1	-0.222535773352918	0.035769382863001	0.800486370156592	4.92726331440987e-10	14253	670	13583	TRUE	TRUE	Occlusion and stenosis of precerebral arteries	circulatory system
300	-0.52606710853567	0.0846281366840871	0.590924447276554	5.09274166391619e-10	7456	110	7346	TRUE	TRUE	Anxiety disorders	mental disorders
136	-0.18958635719204	0.03053995820713	0.827301270397859	5.37269419450268e-10	14582	852	13730	TRUE	TRUE	Other infectious and parasitic diseases	infectious diseases
727.1	-0.178584174902569	0.0288147354881329	0.836453645509885	5.73057212232485e-10	10396	1137	9259	TRUE	TRUE	Synovitis and tenosynovitis	musculoskeletal
459.9	-0.215841450300487	0.0348535310405222	0.805863061091304	5.90992912585291e-10	13562	702	12860	TRUE	TRUE	Circulatory disease NEC	circulatory system
290.3	-0.298823151162366	0.0482618016769649	0.741690564951614	5.95144203725856e-10	13182	331	12851	TRUE	TRUE	Other persistent mental disorders due to conditions classified elsewhere	mental disorders
481	-0.282204020654247	0.0457810586783528	0.754119812819526	7.08362674370427e-10	13278	340	12938	TRUE	TRUE	Influenza	respiratory
781	-0.219125099171278	0.0355540980299913	0.803221229558067	7.13136713215412e-10	15265	605	14660	TRUE	TRUE	Symptoms involving nervous and musculoskeletal systems	symptoms
286.9	-0.314668488072699	0.0514837417579591	0.730030848091677	9.83918795694429e-10	12497	264	12233	TRUE	TRUE	Abnormal coagulation profile	hematopoietic
585.2	-0.315665594819848	0.0516531633041432	0.729303292193145	9.88513603378599e-10	12165	277	11888	TRUE	TRUE	Renal failure NOS	genitourinary
550.2	-0.189859685973842	0.0311200988208702	0.827075176049892	1.05492498547359e-09	14413	842	13571	TRUE	TRUE	Diaphragmatic hernia	digestive
452.2	-0.217981408719433	0.0358067937030727	0.804140391527225	1.14536440153231e-09	10539	698	9841	TRUE	TRUE	Deep vein thrombosis [DVT]	circulatory system
348.8	-0.386546461506493	0.0637009016737441	0.6793991587329	1.29394116779556e-09	12255	167	12088	TRUE	TRUE	Encephalopathy, not elsewhere classified	neurological
411.1	-0.317781218566671	0.0523813101758971	0.727761991810278	1.30572493332857e-09	12227	291	11936	TRUE	TRUE	Unstable angina (intermediate coronary syndrome)	circulatory system
596.5	-0.238377632034689	0.0393778638480378	0.78790509670191	1.41648643442928e-09	14512	477	14035	TRUE	TRUE	Functional disorders of bladder	genitourinary
454.11	-0.261767642609455	0.0432818097938209	0.769689846055583	1.46670580383819e-09	10305	464	9841	TRUE	TRUE	Varicose veins of lower extremity, symptomtic	circulatory system
510	-0.178373282584945	0.0295118316932678	0.836630065759955	1.50220399171001e-09	15275	1001	14274	TRUE	TRUE	Other diseases of lung	respiratory
271.3	-0.182792948562621	0.0304398955905079	0.832940599432481	1.91278623024741e-09	15610	840	14770	TRUE	TRUE	Intestinal disaccharidase deficiencies and disaccharide malabsorption	endocrine/metabolic
585.34	-0.307178190602821	0.0514110210217802	0.735519526561667	2.30163219832025e-09	12171	283	11888	TRUE	TRUE	Chronic Kidney Disease, Stage IV	genitourinary
426.92	-0.387152309533024	0.064841807803615	0.678987670755532	2.36208138897034e-09	8368	208	8160	TRUE	TRUE	Cardiac defibrillator in situ	circulatory system
569	-0.15410857481839	0.0258228731303235	0.857178947910254	2.40312306713772e-09	13697	1306	12391	TRUE	TRUE	Other disorders of intestine	digestive
427.22	-0.247144235476542	0.0414933402805262	0.781028033456184	2.58109404511754e-09	8845	685	8160	TRUE	TRUE	Atrial flutter	circulatory system
290.1	-0.402052738623051	0.0676854161307732	0.668945465497294	2.84986970062044e-09	13032	181	12851	TRUE	TRUE	Dementias	mental disorders
458.1	-0.266208757429322	0.0450131169671704	0.766279144338448	3.33844550694959e-09	13249	389	12860	TRUE	TRUE	Orthostatic hypotension	circulatory system
530.5	-0.362223210945883	0.0614313705296713	0.696126967340035	3.71544194635067e-09	9872	197	9675	TRUE	TRUE	Disorders of esophageal motility	digestive
686	-0.256994437190971	0.0435872568344731	0.773372515877098	3.72213522931466e-09	13602	396	13206	TRUE	TRUE	Other local infections of skin and subcutaneous tissue	dermatologic
350.3	-0.308310682216491	0.0524506854708567	0.734687028353741	4.14987487044947e-09	13372	272	13100	TRUE	TRUE	Lack of coordination	neurological
496.3	-0.257072572952705	0.0438185206433796	0.773312090187199	4.44403657419444e-09	12173	459	11714	TRUE	TRUE	Bronchiectasis	respiratory
627.3	-0.251822781286698	0.0429380010848971	0.777382492587326	4.49674852441456e-09	12167	571	11596	TRUE	TRUE	Postmenopausal atrophic vaginitis	genitourinary
443.9	-0.235571896586216	0.0402732082727929	0.790118854118335	4.93511997029634e-09	12959	529	12430	TRUE	TRUE	Peripheral vascular disease, unspecified	circulatory system
571.5	-0.155653400673055	0.0266653880158207	0.855855778006131	5.30591157660041e-09	13293	1227	12066	TRUE	TRUE	Other chronic nonalcoholic liver disease	digestive
250.41	-0.225345791262379	0.038670339754744	0.798240146562489	5.63127968396665e-09	12692	570	12122	TRUE	TRUE	Impaired fasting glucose	endocrine/metabolic
733.8	-0.416699908867195	0.071556559377115	0.659218715955459	5.76746680462299e-09	10729	135	10594	TRUE	TRUE	Malunion and nonunion of fracture	musculoskeletal
292.2	-0.34969324737475	0.0601129475985284	0.704904287798186	5.98164780682104e-09	13085	234	12851	TRUE	TRUE	Mild cognitive impairment	mental disorders
451.2	-0.412146432115131	0.0709089899117865	0.66222729760803	6.16093264942783e-09	9990	149	9841	TRUE	TRUE	Phlebitis and thrombophlebitis of lower extremities	circulatory system
724.2	-0.23771475238004	0.040938955433832	0.788427556105031	6.37670901999485e-09	11309	476	10833	TRUE	TRUE	Disorders of coccyx	musculoskeletal
426.32	-0.330986024042364	0.0570172715973841	0.718215206715729	6.4360867343391e-09	8462	302	8160	TRUE	TRUE	Left bundle branch block	circulatory system
112	-0.214783913979893	0.0370564311628331	0.80671574133853	6.7862430501727e-09	13765	554	13211	TRUE	TRUE	Candidiasis	infectious diseases
289.4	-0.145247463013389	0.0250921856019598	0.864808258571348	7.09950659879928e-09	13093	1449	11644	TRUE	TRUE	Lymphadenitis	hematopoietic
722.9	-0.282393532237196	0.0490940659201823	0.753976911921181	8.81463535871218e-09	11158	325	10833	TRUE	TRUE	Other and unspecified disc disorder	musculoskeletal
681.1	-0.234267364885166	0.0408111369604902	0.791150261816879	9.45199807342451e-09	13664	458	13206	TRUE	TRUE	Cellulitis and abscess of fingers/toes	dermatologic
636	0.574417180589382	0.100124900764224	1.77609508251561	9.63647072187475e-09	15356	121	15235	TRUE	TRUE	Early or threatened labor; hemorrhage in early pregnancy	pregnancy complications
281.12	-0.442306517998844	0.0773686978404341	0.642552651314648	1.08506285396263e-08	11484	111	11373	TRUE	TRUE	Other vitamin B12 deficiency anemia	hematopoietic
414	-0.269286049195085	0.0471181973021819	0.763924704344693	1.09628038965273e-08	12290	354	11936	TRUE	TRUE	Other forms of chronic heart disease	circulatory system
590	-0.283279398495016	0.049770267852651	0.753309284973489	1.25751623042774e-08	11918	294	11624	TRUE	TRUE	Pyelonephritis	genitourinary
800.1	-0.358375588667282	0.0629984622492484	0.698810560383796	1.28054909814425e-08	12297	201	12096	TRUE	TRUE	Fracture of neck of femur	injuries & poisonings
509.8	-0.421908534439098	0.074172222507644	0.65579401921816	1.28364147890304e-08	12157	122	12035	TRUE	TRUE	Dependence on respirator [Ventilator] or supplemental oxygen	respiratory
772.2	-0.221717419955965	0.0391555402735389	0.801141719013733	1.49201742206378e-08	14606	485	14121	TRUE	TRUE	Spasm of muscle	symptoms
804	-0.279281722147526	0.0494113853989492	0.756326799188296	1.58431567251773e-08	12424	328	12096	TRUE	TRUE	Fracture of hand or wrist	injuries & poisonings
415	-0.253135084376344	0.0449748850672147	0.776363000228262	1.81925444019191e-08	14316	358	13958	TRUE	TRUE	Pulmonary heart disease	circulatory system
535.8	-0.295101732985745	0.0524732529598666	0.744455847897206	1.86747219222872e-08	13562	268	13294	TRUE	TRUE	Other specified gastritis	digestive
695.8	-0.253912324302997	0.0451541077748573	0.775759814347349	1.87410203922336e-08	10464	355	10109	TRUE	TRUE	Other specified erythematous conditions	dermatologic
263	-0.231446427124039	0.0411712741037628	0.793385198291433	1.89250344015586e-08	11930	446	11484	TRUE	TRUE	Other nutritional deficiency	endocrine/metabolic
805	-0.287490322442761	0.0511819801537805	0.750143826295671	1.94276389256028e-08	12414	318	12096	TRUE	TRUE	Fracture of vertebral column without mention of spinal cord injury	injuries & poisonings
428.3	-0.237926053334614	0.0424232835287068	0.788260978209468	2.04224820183918e-08	13680	480	13200	TRUE	TRUE	Heart failure with reduced EF [Systolic or combined heart failure]	circulatory system
280.2	-0.250793468046375	0.0447854602620202	0.778183074633908	2.14492921071217e-08	11758	385	11373	TRUE	TRUE	Iron deficiency anemia secondary to blood loss (chronic)	hematopoietic
389	-0.140947554116371	0.0251865283146905	0.868534861581484	2.19165922837263e-08	14171	1561	12610	TRUE	TRUE	Hearing loss	sense organs
949	-0.190816094865565	0.0341658705127978	0.826284532147091	2.33711705167598e-08	10613	711	9902	TRUE	TRUE	Allergies, other	injuries & poisonings
465.4	-0.367619619583065	0.0658282194433155	0.69238049958818	2.34334023955125e-08	11417	164	11253	TRUE	TRUE	Acute laryngitis and tracheitis	respiratory
418.1	-0.256648909818643	0.0461817618201376	0.773639783421806	2.73877555832635e-08	10849	395	10454	TRUE	TRUE	Precordial pain	circulatory system
726.3	-0.23279287430885	0.0419467526258812	0.792317665874011	2.86121931334074e-08	9731	472	9259	TRUE	TRUE	Bursitis	musculoskeletal
728.7	-0.1993951341228	0.0361547672847482	0.819226125174869	3.48692615019005e-08	9909	650	9259	TRUE	TRUE	Fasciitis	musculoskeletal
426.31	-0.298930578072726	0.054354920860897	0.74161089170538	3.80643639226835e-08	8497	337	8160	TRUE	TRUE	Right bundle branch block	circulatory system
809	-0.134656685728945	0.0244986039396657	0.874015922325385	3.87393309670886e-08	13662	1566	12096	TRUE	TRUE	Fracture of unspecified bones	injuries & poisonings
737.3	-0.240934746790701	0.0438782953121926	0.785892906749554	3.99714530832762e-08	13274	435	12839	TRUE	TRUE	Kyphoscoliosis and scoliosis	musculoskeletal
560	0.322155374356397	0.0592348674177727	1.38009919132311	5.36976895925917e-08	10093	325	9768	TRUE	TRUE	Intestinal obstruction without mention of hernia	digestive
428.2	-0.344146078867024	0.0633154388740961	0.708825376078462	5.46671402897932e-08	13383	183	13200	TRUE	TRUE	Heart failure NOS	circulatory system
854	-0.326477104883693	0.0603790435892208	0.721460892790576	6.40440406097371e-08	14534	183	14351	TRUE	TRUE	Complications of cardiac/vascular device, implant, and graft	injuries & poisonings
724.8	-0.304606831976509	0.0563559461937835	0.737413244711943	6.47895149956285e-08	11062	229	10833	TRUE	TRUE	Other symptoms referable to back	musculoskeletal
276.6	-0.287302587060333	0.0532106566707003	0.750284668053853	6.68853846628772e-08	12678	275	12403	TRUE	TRUE	Fluid overload	endocrine/metabolic
858	-0.26139756361122	0.0484380925068342	0.769974744817035	6.79424915715235e-08	14665	314	14351	TRUE	TRUE	Complication of internal orthopedic device	injuries & poisonings
550.5	-0.255736233546786	0.0473901514484737	0.774346188405599	6.79911157625975e-08	13886	315	13571	TRUE	TRUE	Ventral hernia	digestive
771	-0.20877110176613	0.0389617294571063	0.811580983837726	8.39792349809805e-08	12959	568	12391	TRUE	TRUE	Musculoskeletal symptoms referable to limbs	symptoms
727	-0.214792461646669	0.0401645875799907	0.806708845830661	8.90263346331286e-08	9795	536	9259	TRUE	TRUE	Other disorders of synovium, tendon, and bursa	musculoskeletal
562.1	-0.121387309793984	0.0227637518749756	0.885690856410423	9.68790782546626e-08	12134	2366	9768	TRUE	TRUE	Diverticulosis	digestive
251.1	-0.363837011329294	0.0682482862668841	0.695004463365528	9.76308885511691e-08	10672	150	10522	TRUE	TRUE	Hypoglycemia	endocrine/metabolic
573.7	-0.171932580802742	0.0323547717239232	0.84203594064205	1.07256924246619e-07	12861	795	12066	TRUE	TRUE	Abnormal results of function study of liver	digestive
302	-0.28145133719923	0.0530366514774245	0.754687639995989	1.11607603518981e-07	7691	345	7346	TRUE	TRUE	Sexual and gender identity disorders	mental disorders
260.6	-0.351968569866066	0.0664617668655252	0.70330222651214	1.18493111462761e-07	11647	163	11484	TRUE	TRUE	Anorexia	endocrine/metabolic
850	-0.278954420489918	0.0529899971350952	0.756574386719058	1.40736371571309e-07	14597	246	14351	TRUE	TRUE	Hemorrhage or hematoma complicating a procedure	injuries & poisonings
840	-0.132480575680147	0.0251816980622134	0.875919948090198	1.4328448947036e-07	14623	1366	13257	TRUE	TRUE	Sprains and strains	injuries & poisonings
586	-0.154485503822555	0.0294268875308209	0.85685591318743	1.52257985097384e-07	12969	1081	11888	TRUE	TRUE	Other disorders of the kidney and ureters	genitourinary
389.1	-0.131616200082087	0.0250846223484529	0.876677399233162	1.54690002569731e-07	14250	1640	12610	TRUE	TRUE	Sensorineural hearing loss	sense organs
585.31	-0.310938847770901	0.0592757464912834	0.732758684326188	1.55746146318471e-07	12090	202	11888	TRUE	TRUE	Renal dialysis	genitourinary
530.14	-0.191748436967475	0.0365755794724875	0.825514511306817	1.58392814635427e-07	10332	657	9675	TRUE	TRUE	Reflux esophagitis	digestive
646	0.287352325999494	0.0548764361886288	1.33289374387747	1.63781627161913e-07	15677	334	15343	TRUE	TRUE	Other complications of pregnancy NEC	pregnancy complications
579.8	-0.24298953359146	0.0465729262235349	0.784279722320583	1.81453215619141e-07	13239	360	12879	TRUE	TRUE	Nonspecific abnormal findings in stool contents	digestive
741.2	-0.19285273910828	0.0371731941971922	0.824603397030029	2.12619634129398e-07	12767	611	12156	TRUE	TRUE	Stiffness of joint	musculoskeletal
743.9	-0.140686145008825	0.0272460563028757	0.868761934182653	2.4232070386866e-07	13884	1420	12464	TRUE	TRUE	Osteopenia or other disorder of bone and cartilage	musculoskeletal
709.2	-0.303895834879416	0.0589638748799662	0.737937729819891	2.55079703714287e-07	10011	221	9790	TRUE	TRUE	Sicca syndrome	dermatologic
276.1	-0.288046517148083	0.0560016328045815	0.7497267162792	2.69612325284221e-07	12655	252	12403	TRUE	TRUE	Electrolyte imbalance	endocrine/metabolic
279	-0.132485630245779	0.025759109848688	0.875915520706521	2.70020966179865e-07	13665	1339	12326	TRUE	TRUE	Disorders involving the immune mechanism	endocrine/metabolic
426.21	-0.335864063445219	0.0653717449378266	0.714720255821998	2.78038819360312e-07	8396	236	8160	TRUE	TRUE	First degree AV block	circulatory system
654	0.310645503846363	0.0605768443130438	1.36430549440143	2.92645349799436e-07	15546	290	15256	TRUE	TRUE	Other and unspecified complications of birth; puerperium affecting management of mother	pregnancy complications
345.12	-0.245967755915845	0.0480350501618406	0.78194743769798	3.0458260863974e-07	12419	331	12088	TRUE	TRUE	Partial epilepsy	neurological
585.32	-0.291406337562243	0.0571379211325593	0.747211996022626	3.39561165923107e-07	12118	230	11888	TRUE	TRUE	End stage renal disease	genitourinary
536.8	-0.212706732756176	0.0418292589790307	0.808393177695835	3.67396885435857e-07	13737	443	13294	TRUE	TRUE	Dyspepsia and other specified disorders of function of stomach	digestive
433.21	-0.194173325939541	0.0384096639561282	0.823515155359861	4.29658952052249e-07	14142	559	13583	TRUE	TRUE	Cerebral artery occlusion, with cerebral infarction	circulatory system
333.4	-0.329144024556945	0.0652131532717569	0.719539377943875	4.48324864650995e-07	12260	172	12088	TRUE	TRUE	Torsion dystonia	neurological
285.1	-0.219192143881731	0.0434673249198947	0.803167379628498	4.59038153844277e-07	11819	446	11373	TRUE	TRUE	Acute posthemorrhagic anemia	hematopoietic
594.1	-0.141131004720522	0.0280405774119083	0.868375542950397	4.826134969485e-07	15090	1052	14038	TRUE	TRUE	Calculus of kidney	genitourinary
345.1	-0.327631601405707	0.0651727587310159	0.720628449318088	4.97887963836782e-07	12258	170	12088	TRUE	TRUE	Epilepsy	neurological
560.2	-0.386374840175545	0.0770563467532528	0.679515768126811	5.32585021186014e-07	9886	118	9768	TRUE	TRUE	Impaction of intestine	digestive
368	-0.160663803996522	0.0320570355922175	0.851578320214456	5.39201472225449e-07	14870	772	14098	TRUE	TRUE	Visual disturbances	sense organs
416	-0.177148248363992	0.0353719470200903	0.837655594246283	5.49538280625293e-07	14630	672	13958	TRUE	TRUE	Cardiomegaly	circulatory system
726.2	-0.240241125327002	0.0481581650369422	0.786438208032319	6.08229815954477e-07	9622	363	9259	TRUE	TRUE	Synoviopathy	musculoskeletal
465.2	-0.125855619799034	0.02526269915416	0.881742143701525	6.29709746433472e-07	12704	1451	11253	TRUE	TRUE	Acute pharyngitis	respiratory
480.11	-0.22215818180742	0.0446763786089669	0.800788684114256	6.60576591188081e-07	13334	396	12938	TRUE	TRUE	Pneumococcal pneumonia	respiratory
375.1	-0.166310780192436	0.0334992849386338	0.846783029899195	6.8840370617866e-07	13946	736	13210	TRUE	TRUE	Dry eyes	sense organs
303.3	-0.358407686315179	0.0722563640578273	0.698788130568456	7.04122635229908e-07	7503	157	7346	TRUE	TRUE	Psychogenic disorder	mental disorders
292.5	-0.342667329392898	0.0691951881613917	0.709874326606961	7.33850243106719e-07	13007	156	12851	TRUE	TRUE	Transient alteration of awareness	mental disorders
475.9	-0.229713697655209	0.046550965971682	0.794761111903429	8.02860148624308e-07	10606	391	10215	TRUE	TRUE	Postnasal drip	respiratory
401.3	-0.210365181476979	0.0426482615369774	0.810288289660198	8.11581306131201e-07	8699	498	8201	TRUE	TRUE	Other hypertensive complications	circulatory system
110.12	-0.210198669611107	0.0426237654263214	0.810423223508935	8.16047790498226e-07	13644	433	13211	TRUE	TRUE	Althete's foot	infectious diseases
290.2	-0.340051728254433	0.0690056075518203	0.711733505078522	8.31243321092789e-07	13000	149	12851	TRUE	TRUE	Delirium due to conditions classified elsewhere	mental disorders
433.8	-0.285179148006159	0.0579187420123468	0.751879544531973	8.4888234741374e-07	13796	213	13583	TRUE	TRUE	Late effects of cerebrovascular disease	circulatory system
506	-0.180473728011974	0.0366716311661613	0.834874614224692	8.59517078740622e-07	12709	674	12035	TRUE	TRUE	Empyema and pneumothorax	respiratory
382	-0.176202150787574	0.0358100821972462	0.838448473185152	8.63401367548805e-07	14558	613	13945	TRUE	TRUE	Otalgia	sense organs
550	-0.291530900857179	0.0592884580402033	0.747118926631021	8.78082782908915e-07	13772	201	13571	TRUE	TRUE	Abdominal hernia	digestive
426	-0.330650906012324	0.0674067130871508	0.718455933914709	9.32793176491682e-07	8379	219	8160	TRUE	TRUE	Cardiac conduction disorders	circulatory system
655.1	0.380837452341196	0.077765032077184	1.46350969599972	9.71703204415066e-07	15363	173	15190	TRUE	TRUE	Abnormality in fetal heart rate or rhythm	pregnancy complications
536.3	-0.306872093770148	0.0627903707391039	0.735744701219984	1.02255419508308e-06	13466	172	13294	TRUE	TRUE	Gastroparesis	digestive
208	-0.0898424209876465	0.0183963218534383	0.914075212992337	1.04104714113381e-06	15265	3597	11668	TRUE	TRUE	Benign neoplasm of colon	neoplasms
473.1	-0.378632864702717	0.0775352335734711	0.684796979663313	1.04290432571102e-06	10339	124	10215	TRUE	TRUE	Chronic laryngitis	respiratory
274.11	-0.225003137084423	0.0461131832505237	0.798513713750515	1.06426951557087e-06	15136	355	14781	TRUE	TRUE	Gouty arthropathy	endocrine/metabolic
530.1	-0.243538640050882	0.0499225681888828	0.783849187474613	1.06989144121117e-06	10009	334	9675	TRUE	TRUE	Esophagitis, GERD and related diseases	digestive
681.7	-0.250845821129418	0.0516670833269069	0.7781423354172	1.20361682369375e-06	13468	262	13206	TRUE	TRUE	Cellulitis and abscess of trunk	dermatologic
426.24	-0.380870232841478	0.0784670863106516	0.683266549425842	1.2106580674342e-06	8303	143	8160	TRUE	TRUE	Atrioventricular block, complete	circulatory system
738.4	-0.183976685155838	0.0379236736285581	0.831955200506405	1.22694537521055e-06	13431	592	12839	TRUE	TRUE	Acquired spondylolisthesis	musculoskeletal
735.3	-0.196513469584962	0.0408120182327401	0.821590264740848	1.47134849033314e-06	13356	517	12839	TRUE	TRUE	Hallux valgus (Bunion)	musculoskeletal
564.9	-0.210785095714134	0.0439139823377502	0.809948109499415	1.58702068696077e-06	10194	426	9768	TRUE	TRUE	Personal history of diseases of digestive system	digestive
427.11	-0.197249082023631	0.0411676212411652	0.820986114959905	1.65650813257622e-06	8733	573	8160	TRUE	TRUE	Paroxysmal supraventricular tachycardia	circulatory system
702.2	-0.089080518088104	0.018647397814125	0.914771914923424	1.77839733192145e-06	14905	3558	11347	TRUE	TRUE	Seborrheic keratosis	dermatologic
803.1	-0.309230210948649	0.0650472316726751	0.734011773027942	1.99496722143592e-06	12280	184	12096	TRUE	TRUE	Fracture of humerus	injuries & poisonings
425.1	-0.167601447379351	0.0353970987500485	0.845690819819542	2.19171541338679e-06	14825	654	14171	TRUE	TRUE	Primary/intrinsic cardiomyopathies	circulatory system
285.21	-0.288772893898507	0.061193957626442	0.74918232996204	2.37033323159034e-06	11573	200	11373	TRUE	TRUE	Anemia in chronic kidney disease	hematopoietic
800	-0.186751346798967	0.0395986890165606	0.829650005869254	2.40409218038387e-06	12641	545	12096	TRUE	TRUE	Fracture of lower limb	injuries & poisonings
721.2	-0.297221331293556	0.0630690565066676	0.742879571668122	2.44536101203764e-06	11021	188	10833	TRUE	TRUE	Spondylosis with myelopathy	musculoskeletal
842	-0.236203414544035	0.0504318790162179	0.789620037395585	2.81861667335197e-06	13546	289	13257	TRUE	TRUE	Other sprains and strains	injuries & poisonings
274.1	-0.179734612155407	0.038377111852994	0.83549191138927	2.82182177185141e-06	15337	556	14781	TRUE	TRUE	Gout	endocrine/metabolic
313	-0.293741720827636	0.0628210492242513	0.745469005698822	2.92740398217957e-06	14815	173	14642	TRUE	TRUE	Pervasive developmental disorders	mental disorders
145.4	-0.299283764133235	0.0640315709247471	0.741349011325081	2.95384798545475e-06	15065	160	14905	TRUE	TRUE	Cancer of the gums	neoplasms
275.3	-0.268333548153537	0.057452166328844	0.764652690069788	3.00385883202255e-06	14621	208	14413	TRUE	TRUE	Disorders of magnesium metabolism	endocrine/metabolic
272.12	-0.256731843115405	0.0551084927889024	0.773575625584508	3.1827123314842e-06	8458	268	8190	TRUE	TRUE	Hyperglyceridemia	endocrine/metabolic
715	-0.205750647382845	0.0441707347923226	0.814036032993261	3.19178114755318e-06	13829	389	13440	TRUE	TRUE	Other inflammatory spondylopathies	musculoskeletal
300.13	-0.389446841208161	0.0836421580315357	0.677431498064476	3.22244436407663e-06	7465	119	7346	TRUE	TRUE	Phobia	mental disorders
550.6	-0.282628594307159	0.0607230410999866	0.753799701376116	3.24944392998533e-06	13754	183	13571	TRUE	TRUE	Incisional hernia	digestive
302.1	-0.383330594381721	0.0824692728261011	0.681587533026564	3.34904780669039e-06	7474	128	7346	TRUE	TRUE	Decreased libido	mental disorders
525	-0.310561236280515	0.0668926944297853	0.733035434673837	3.43922235063379e-06	14592	154	14438	TRUE	TRUE	Other diseases of the teeth and supporting structures	digestive
395.1	-0.128442138305055	0.0276712197372435	0.879464448249851	3.45515781164034e-06	13717	1246	12471	TRUE	TRUE	Nonrheumatic mitral valve disorders	circulatory system
938.2	-0.110840723158971	0.0239234316622934	0.895081303298378	3.60152432304855e-06	11811	1909	9902	TRUE	TRUE	Chronic dermatitis due to solar radiation	dermatologic
690.1	-0.151177301448619	0.0326529954054347	0.859695259930845	3.65994004901829e-06	10907	798	10109	TRUE	TRUE	Seborrheic dermatitis	dermatologic
173	-0.104525529392153	0.0226043960593323	0.900751801467376	3.76184862281989e-06	13916	1967	11949	TRUE	TRUE	Neoplasm of uncertain behavior of skin	neoplasms
474.2	-0.29651293444648	0.0643212879570803	0.743406011656648	4.0291605956862e-06	10395	180	10215	TRUE	TRUE	Chronic tonsillitis and adenoiditis	respiratory
589	-0.283369521005177	0.0615358950482826	0.753241397908921	4.12571381586915e-06	12082	194	11888	TRUE	TRUE	Abnormal results of function study of kidney	genitourinary
701	-0.128178618914906	0.0278733966989239	0.879696234723686	4.25338306428225e-06	13699	1122	12577	TRUE	TRUE	Other hypertrophic and atrophic conditions of skin	dermatologic
704.1	-0.157889051379378	0.0343348255042567	0.853944520679477	4.25522523089401e-06	13997	692	13305	TRUE	TRUE	Alopecia	dermatologic
594	-0.220980524892422	0.0481312632889193	0.801732293960829	4.40692970633291e-06	14341	303	14038	TRUE	TRUE	Urinary calculus	genitourinary
797	-0.26940071807694	0.0586873015452405	0.763837110975238	4.42306038624054e-06	15600	194	15406	TRUE	TRUE	Shock	symptoms
707.1	-0.342246001564883	0.0748912992292358	0.710173479431434	4.87949119951268e-06	15360	113	15247	TRUE	TRUE	Decubitus ulcer	dermatologic
625	-0.175206860998994	0.0383444327090268	0.839283387810842	4.89377531463986e-06	14899	532	14367	TRUE	TRUE	Pain and other symptoms associated with female genital organs	genitourinary
772	-0.241620707398304	0.0529359316444856	0.785354000029251	5.00927561016228e-06	14381	260	14121	TRUE	TRUE	Symptoms of the muscles	symptoms
395.2	-0.15012183415865	0.0329933637639316	0.860603119180633	5.36302390240987e-06	13372	901	12471	TRUE	TRUE	Nonrheumatic aortic valve disorders	circulatory system
530	-0.247474296881033	0.0543940301353726	0.780770288784639	5.37328817144805e-06	9956	281	9675	TRUE	TRUE	Diseases of esophagus	digestive
505	-0.259302186137169	0.0570539240558492	0.771589824062316	5.49713726830407e-06	12276	241	12035	TRUE	TRUE	Other pulmonary inflamation or edema	respiratory
723	-0.25442382275576	0.0560166588624103	0.775363115866573	5.57411766303467e-06	11071	238	10833	TRUE	TRUE	Other disorders of cervical region	musculoskeletal
530.13	-0.244235971025477	0.0537792054046648	0.783302775693848	5.58666723437487e-06	9982	307	9675	TRUE	TRUE	Barrett's esophagus	digestive
427.8	-0.281640564197463	0.0621204203412056	0.754544846229913	5.79362931495709e-06	8440	280	8160	TRUE	TRUE	Sinoatrial node dysfunction (Bradycardia)	circulatory system
172.2	-0.113758768030826	0.0251849339485339	0.892473222989727	6.27404671995305e-06	13749	1800	11949	TRUE	TRUE	Other non-epithelial cancer of skin	neoplasms
698	-0.144194965007496	0.0319972667556734	0.865718946703627	6.59126485344236e-06	15526	789	14737	TRUE	TRUE	Pruritus and related conditions	dermatologic
459.1	-0.260211102440073	0.0580291167198283	0.770888832111836	7.32061089182692e-06	13088	228	12860	TRUE	TRUE	Hemorrhage NOS	circulatory system
961.1	-0.210306852679006	0.0471025765993817	0.810335554180574	8.01176092230968e-06	12100	362	11738	TRUE	TRUE	Poisoning/allergy of sulfonamides	injuries & poisonings
737.1	-0.354364878792374	0.0796732606382434	0.701618914781826	8.67838985246788e-06	12952	113	12839	TRUE	TRUE	Kyphosis (acquired)	musculoskeletal
340.1	-0.163102996626107	0.0366770438344369	0.84950368789482	8.70758194645196e-06	12812	619	12193	TRUE	TRUE	Migrain with aura	neurological
653	0.348858686836021	0.0785653680881071	1.41744887200363	8.98076168473816e-06	15420	164	15256	TRUE	TRUE	Problems associated with amniotic cavity and membranes	pregnancy complications
366	-0.125669925713379	0.0284121011883158	0.88190589320587	9.7288956481426e-06	14705	1308	13397	TRUE	TRUE	Cataract	sense organs
960.2	-0.17802735616613	0.0404493392832608	0.836919528265954	1.07632687577037e-05	12232	494	11738	TRUE	TRUE	Allergy/adverse effect of penicillin	injuries & poisonings
512.3	-0.305035352880846	0.0695704069573644	0.737097315417437	1.16222524321598e-05	8506	192	8314	TRUE	TRUE	Abnormal chest sounds	respiratory
353.2	-0.347155725803458	0.079290655843387	0.706695268999874	1.1962629884026e-05	13350	110	13240	TRUE	TRUE	Nerve root lesions	neurological
430.1	-0.326927483747735	0.0747111456753784	0.721136035213214	1.2094001094441e-05	13706	123	13583	TRUE	TRUE	Subarachnoid hemorrhage	circulatory system
735.21	-0.210814754672515	0.0482881115781466	0.809924087638378	1.26676129736232e-05	13210	371	12839	TRUE	TRUE	Hammer toe (acquired)	musculoskeletal
346.1	-0.228062256684689	0.052305564044382	0.79607469732125	1.29948885866268e-05	12370	282	12088	TRUE	TRUE	Nonspecific abnormal findings on radiological and other examination of skull and head	neurological
315	-0.259606577958381	0.0597240828648916	0.771354994172504	1.38159842664451e-05	14837	195	14642	TRUE	TRUE	Develomental delays and disorders	mental disorders
801	-0.188090080194818	0.0432712997676623	0.828540068820196	1.3816143135254e-05	12538	442	12096	TRUE	TRUE	Fracture of ankle and foot	injuries & poisonings
261	-0.248023549393979	0.0570927804649056	0.780341566490666	1.39771940521256e-05	11702	218	11484	TRUE	TRUE	Vitamin deficiency	endocrine/metabolic
276.11	-0.335385098903002	0.0773161814001383	0.715062663476157	1.43890900945445e-05	12526	123	12403	TRUE	TRUE	Hyperosmolality and/or hypernatremia	endocrine/metabolic
529	-0.342150416320772	0.0789070940939399	0.710241364781194	1.45021570133157e-05	14526	105	14421	TRUE	TRUE	Diseases and other conditions of the tongue	digestive
216	-0.0709460264882043	0.0163692239499869	0.931512167753778	1.46350610500694e-05	14801	4780	10021	TRUE	TRUE	Benign neoplasm of skin	neoplasms
473.3	-0.264599935224991	0.0611095898748468	0.767512943456162	1.49160197700874e-05	10432	217	10215	TRUE	TRUE	Paralysis/spasm of vocal cords or larynx	respiratory
286.7	-0.178818624983312	0.041510759710262	0.836257561871968	1.64911971209258e-05	12694	461	12233	TRUE	TRUE	Other and unspecified coagulation defects	hematopoietic
277	-0.156321022796214	0.0362998280485871	0.85528458044778	1.65944389342083e-05	14832	571	14261	TRUE	TRUE	Other disorders of metabolism	endocrine/metabolic
592.1	-0.315500699817329	0.0733237702091805	0.729423560576903	1.68620044416589e-05	11758	134	11624	TRUE	TRUE	Cystitis	genitourinary
627	-0.178396260232743	0.0414886978052989	0.836610842189824	1.70893622855599e-05	12210	614	11596	TRUE	TRUE	Menopausal and postmenopausal disorders	genitourinary
599	-0.210955199969022	0.0491279411575448	0.809810345597196	1.75485360840998e-05	11401	347	11054	TRUE	TRUE	Other symptoms/disorders or the urinary system	genitourinary
259	-0.264725544712904	0.0617082155002888	0.767416542602926	1.78708320245803e-05	13430	185	13245	TRUE	TRUE	Other endocrine disorders	endocrine/metabolic
440	-0.228098472587523	0.0532202958529051	0.79604586727942	1.81976132991416e-05	12705	275	12430	TRUE	TRUE	Atherosclerosis	circulatory system
386.2	-0.18506732007255	0.0431823676296213	0.831048335734677	1.82152397807582e-05	12544	461	12083	TRUE	TRUE	Peripheral or central vertigo	sense organs
250.25	-0.285279006500215	0.0666585580214466	0.751804466721586	1.8714066076008e-05	12295	173	12122	TRUE	TRUE	Diabetes type 2 with peripheral circulatory disorders	endocrine/metabolic
349	-0.299568261120032	0.0701228721574167	0.7411381297642	1.93686051379105e-05	12232	144	12088	TRUE	TRUE	Other and unspecified disorders of the nervous system	neurological
695.9	-0.278648205253817	0.0652961152503223	0.756806096798283	1.97716020721045e-05	10274	165	10109	TRUE	TRUE	Unspecified erythematous condition	dermatologic
380.4	-0.120802248638741	0.0283822153214689	0.886209191340094	2.07869687733155e-05	15197	1136	14061	TRUE	TRUE	Impacted cerumen	sense organs
733.4	-0.292139458248108	0.0689549597702736	0.746664400203053	2.26858458754697e-05	10745	151	10594	TRUE	TRUE	Aseptic necrosis of bone	musculoskeletal
337	-0.261018635674155	0.0617593612667792	0.770266565044607	2.37479005273246e-05	12283	195	12088	TRUE	TRUE	Disorders of the autonomic nervous system	neurological
366.2	-0.115892076477209	0.0275089973700868	0.890571331706615	2.52136183740069e-05	14744	1347	13397	TRUE	TRUE	Senile cataract	sense organs
747.2	-0.316360275365554	0.0751100824437582	0.728796835317375	2.53170164999411e-05	14994	118	14876	TRUE	TRUE	Congenital anomalies of peripheral vascular system	congenital anomalies
250.1	-0.242252565651525	0.0575638176917105	0.784857924363889	2.57165626543555e-05	12339	217	12122	TRUE	TRUE	Type 1 diabetes	endocrine/metabolic
242	-0.200090081262371	0.0475849339314039	0.818657004099953	2.61192942616587e-05	11568	336	11232	TRUE	TRUE	Thyrotoxicosis with or without goiter	endocrine/metabolic
521.1	-0.243765068640826	0.0581319442656646	0.783671721700785	2.74917404397379e-05	14650	212	14438	TRUE	TRUE	Dental caries	digestive
614.52	-0.150532613998521	0.0359091730842733	0.860249673368321	2.76459814009399e-05	14959	637	14322	TRUE	TRUE	Vaginitis and vulvovaginitis	genitourinary
965	-0.311799568822698	0.0745348716359081	0.732128254851583	2.87344489281206e-05	11864	126	11738	TRUE	TRUE	Poisoning by analgesics, antipyretics, and antirheumatics	injuries & poisonings
526.41	-0.248862123339103	0.0595662223176202	0.77968746667857	2.94204197203257e-05	14650	212	14438	TRUE	TRUE	Temporomandibular joint disorder, unspecified	digestive
687	-0.206586423887804	0.0496161541727616	0.813355965034693	3.13141368710941e-05	11240	344	10896	TRUE	TRUE	Symptoms affecting skin	dermatologic
694.2	-0.078854924476714	0.0189548822832098	0.924173989745224	3.18055477138377e-05	13334	3225	10109	TRUE	TRUE	Other dyschromia	dermatologic
502	-0.190571591053114	0.0459855255397162	0.826486586565902	3.4105458837755e-05	12439	404	12035	TRUE	TRUE	Postinflammatory pulmonary fibrosis	respiratory
352.1	-0.299964897895156	0.0724414414333016	0.740844225416978	3.4610960578918e-05	13377	137	13240	TRUE	TRUE	Trigeminal nerve disorders [CN5]	neurological
530.9	-0.177319217372575	0.0428501851462551	0.837512393341607	3.50162899650952e-05	10137	462	9675	TRUE	TRUE	Heartburn	digestive
594.3	-0.208248407658939	0.0503578647102732	0.812005303320473	3.54383043599348e-05	14320	282	14038	TRUE	TRUE	Calculus of ureter	genitourinary
172.3	-0.205797587824119	0.0497905629831711	0.813997822679471	3.57646066817228e-05	12340	391	11949	TRUE	TRUE	Carcinoma in situ of skin	neoplasms
859	-0.248337205087467	0.0603346748635762	0.780096846296419	3.85513076924954e-05	14546	195	14351	TRUE	TRUE	Complication due to other implant and internal device	injuries & poisonings
172.21	-0.125747042288162	0.03055141283025	0.88183788626637	3.85645109169431e-05	13101	1152	11949	TRUE	TRUE	Basal cell carcinoma	neoplasms
427.6	-0.190862656399305	0.0464103273620566	0.826246059967638	3.91390706116759e-05	8613	453	8160	TRUE	TRUE	Premature beats	circulatory system
279.2	-0.277370376532693	0.0674668620339349	0.757773783502351	3.93592560379016e-05	12482	156	12326	TRUE	TRUE	Autoimmune disease NEC	endocrine/metabolic
509.3	-0.278853818648339	0.0680471927919825	0.756650503324325	4.16829918149585e-05	12204	169	12035	TRUE	TRUE	Pulmonary insufficiency or respiratory failure following trauma and surgery	respiratory
696.41	-0.146024191076102	0.0356595348314573	0.864136798532735	4.22250362009873e-05	10265	658	9607	TRUE	TRUE	Psoriasis vulgaris	dermatologic
740.12	-0.202638324908019	0.0495004041660128	0.816573522328315	4.24598305899965e-05	9853	356	9497	TRUE	TRUE	Osteoarthrosis, localized, secondary	musculoskeletal
715.1	-0.304591134298546	0.0744793282568245	0.73742482047844	4.3210589802014e-05	13561	121	13440	TRUE	TRUE	Sacroiliitis NEC	musculoskeletal
749	-0.273632598077571	0.0669415815923729	0.7606114740497	4.35797400591427e-05	15681	153	15528	TRUE	TRUE	Congenital anomalies of face and neck	congenital anomalies
447	-0.20613185528914	0.0504378526037447	0.813725775161601	4.37272713408873e-05	12753	323	12430	TRUE	TRUE	Other disorders of arteries and arterioles	circulatory system
257.1	-0.212758412945683	0.0524312157484906	0.808351400862742	4.95249260345551e-05	13531	286	13245	TRUE	TRUE	Testicular hypofunction	endocrine/metabolic
704.8	-0.164996520013398	0.0407172727286788	0.84789665475178	5.072767491783e-05	13784	479	13305	TRUE	TRUE	Other specified diseases of hair and hair follicles	dermatologic
557	-0.220205588051372	0.0544988614232367	0.802353826645263	5.33251031253405e-05	10027	259	9768	FALSE	TRUE	Intestinal malabsorption (non-celiac)	digestive
801.1	-0.238827168691767	0.0591614645602961	0.787550984077909	5.41689589055679e-05	12319	223	12096	FALSE	TRUE	Fracture of foot	injuries & poisonings
686.2	-0.31084562887476	0.0771009787566988	0.732826994465727	5.53821413893958e-05	13322	116	13206	FALSE	TRUE	Impetigo	dermatologic
703.1	-0.224697761363142	0.0557648061535963	0.798757597688025	5.59234432979134e-05	13545	240	13305	FALSE	TRUE	Ingrowing nail	dermatologic
415.11	-0.164150399259243	0.0407411151410361	0.848614381307592	5.59886227733342e-05	14431	473	13958	FALSE	TRUE	Pulmonary embolism and infarction, acute	circulatory system
635.2	0.354007046113872	0.0879044537559913	1.42476522550254	5.64498499510678e-05	15367	132	15235	FALSE	TRUE	Antepartum hemorrhage, abruptio placentae, and placenta previa	pregnancy complications
707.3	-0.283493914732942	0.0707244742544761	0.75314770523104	6.1124444374947e-05	15381	134	15247	FALSE	TRUE	Chronic ulcer of unspecified site	dermatologic
695.7	-0.195555180173071	0.0491543057482019	0.822377963353802	6.93824190847742e-05	10442	333	10109	FALSE	TRUE	Prurigo and Lichen	dermatologic
568.1	-0.265259321116898	0.0667739582996789	0.767007023066106	7.11232570707362e-05	12541	150	12391	FALSE	TRUE	Peritoneal adhesions (postoperative) (postinfection)	digestive
739	-0.307977580695111	0.0775660467196142	0.734931794484346	7.17157766993375e-05	12961	122	12839	FALSE	TRUE	Contracture of joint	musculoskeletal
781.1	-0.285090900096998	0.0721322137028735	0.751945899257509	7.73912723858628e-05	14810	150	14660	FALSE	TRUE	Loss of height	symptoms
182	-0.228343610687803	0.0580939108980882	0.795850750024093	8.47360556155508e-05	13126	223	12903	FALSE	TRUE	Malignant neoplasm of uterus	neoplasms
250.7	-0.276196223290456	0.0704281476060049	0.758664048598679	8.79359755507756e-05	13677	128	13549	FALSE	TRUE	Diabetic retinopathy	endocrine/metabolic
669	0.314870857238426	0.0803632603608389	1.37008236331151	8.92516772640664e-05	15695	154	15541	FALSE	TRUE	Complications of labor and delivery NEC	pregnancy complications
689	-0.0797074110938821	0.0203634047282324	0.923386479505694	9.06864868640048e-05	15054	2497	12557	FALSE	TRUE	Disorder of skin and subcutaneous tissue NOS	dermatologic
738	-0.225913365271886	0.0580834923044929	0.797787214750277	0.000100467915759769	13059	220	12839	FALSE	TRUE	Other acquired musculoskeletal deformity	musculoskeletal
446.9	-0.237269411891902	0.0611481606105369	0.788778753013025	0.00010435433331388	12634	204	12430	FALSE	TRUE	Arteritis NOS	circulatory system
697	-0.241786401920461	0.0624787129114981	0.785223881953716	0.000108879783977128	10296	187	10109	FALSE	TRUE	Sarcoidosis	dermatologic
342	-0.295439164626266	0.0764396983552385	0.744204687316302	0.000111090804413493	12213	125	12088	FALSE	TRUE	Hemiplegia	neurological
504.1	-0.283829587912074	0.0734712477436133	0.752894936172739	0.000111939610419994	12175	140	12035	FALSE	TRUE	Idiopathic fibrosing alveolitis	respiratory
714	-0.175358727257563	0.0454922937345571	0.839155938660713	0.000115875972507466	13806	366	13440	FALSE	TRUE	Rheumatoid arthritis and other inflammatory polyarthropathies	musculoskeletal
870	-0.256486121243982	0.0667183194867647	0.77376573339078	0.000120890492898669	14569	154	14415	FALSE	TRUE	Open wounds of head; neck; and trunk	injuries & poisonings
504	-0.18638198080588	0.0487090499062044	0.829956506969643	0.000130012812113953	12381	346	12035	FALSE	TRUE	Other alveolar and parietoalveolar pneumonopathy	respiratory
619.5	-0.229410555355385	0.060311437578154	0.79500207413578	0.000142513193043087	14040	208	13832	FALSE	TRUE	Noninflammatory disorders of vulva and perineum	genitourinary
290	-0.296010627786282	0.0780649908125992	0.743779523248361	0.000149530054770638	12974	123	12851	FALSE	TRUE	Delirium dementia and amnestic and other cognitive disorders	mental disorders
702.1	-0.0876763650012471	0.0231717964946891	0.916057296956916	0.000154480855814289	13657	2310	11347	FALSE	TRUE	Actinic keratosis	dermatologic
721	-0.2940990623992	0.0777879370065313	0.745202666222691	0.000156337894599157	10952	119	10833	FALSE	TRUE	Spondylosis and allied disorders	musculoskeletal
274.21	-0.22530548340766	0.0595992926891073	0.798272322558816	0.000156615465684617	14990	209	14781	FALSE	TRUE	Chondrocalcinosis	endocrine/metabolic
262	-0.193511087901092	0.0512341889557734	0.82406069904093	0.000158734249733844	11777	293	11484	FALSE	TRUE	Mineral deficiency NEC	endocrine/metabolic
174.2	-0.258428968563963	0.0686093787943304	0.772263884113704	0.000165438675924216	13109	152	12957	FALSE	TRUE	Breast cancer [male]	neoplasms
260.2	-0.297600905829806	0.0790153343394977	0.742597647008312	0.000165638930466013	11602	118	11484	FALSE	TRUE	severe protein-calorie malnutrition	endocrine/metabolic
695.3	-0.121948805135345	0.0324253315832568	0.885193684713521	0.000169295267543199	10973	864	10109	FALSE	TRUE	Rosacea	dermatologic
586.2	-0.135912080306574	0.0361531248540071	0.872919375918957	0.000170358572792218	12591	703	11888	FALSE	TRUE	Cyst of kidney, acquired	genitourinary
550.1	-0.163114863681977	0.0434484205949734	0.84949360684691	0.000173883147258531	14079	508	13571	FALSE	TRUE	Inguinal hernia	digestive
379.2	-0.130255188719093	0.0347122489625014	0.877871379461221	0.000175130666703384	13958	748	13210	FALSE	TRUE	Disorders of vitreous body	sense organs
782.6	-0.198280679608445	0.0531242774639026	0.820139624360445	0.000189669298462662	13525	267	13258	FALSE	TRUE	Pallor and flushing	symptoms
292.11	-0.265129679876409	0.0711395990509337	0.767106465253806	0.000193854639127314	13010	159	12851	FALSE	TRUE	Aphasia	mental disorders
593.2	-0.23030385280165	0.0617988392326537	0.794292217916757	0.000194026564317278	11827	203	11624	FALSE	TRUE	Microscopic hematuria	genitourinary
287.3	-0.142854263864007	0.0384662312455394	0.866880395489297	0.000204204289682458	12833	600	12233	FALSE	TRUE	Thrombocytopenia	hematopoietic
381.2	-0.165417686247136	0.0445773984363887	0.84753962450092	0.000206607558285348	14344	399	13945	FALSE	TRUE	Eustachian tube disorders	sense organs
735.23	-0.243455601540979	0.0656082382644465	0.783914279845679	0.000206648203562469	13022	183	12839	FALSE	TRUE	Hallux rigidus	musculoskeletal
293.1	-0.110919248232012	0.0299143779449481	0.895011019733207	0.000208992697558533	15331	921	14410	FALSE	TRUE	Swelling, mass, or lump in head and neck [Space-occupying lesion, intracranial NOS]	mental disorders
379.9	-0.208183384738672	0.0562870354898348	0.812058103993175	0.000216789581361255	13439	229	13210	FALSE	TRUE	Pain, swelling or discharge of eye	sense organs
573	-0.110889399924882	0.0301090230634443	0.895037734695705	0.000230569221362209	13088	1022	12066	FALSE	TRUE	Other disorders of liver	digestive
605	-0.13107458960187	0.0358284149921487	0.877152345506686	0.00025379704551958	13686	910	12776	FALSE	TRUE	Erectile dysfunction [ED]	genitourinary
835	-0.114448709504236	0.0312897456794898	0.891857681067646	0.000254482107472032	14833	851	13982	FALSE	TRUE	Internal derangement of knee	injuries & poisonings
396	-0.140696453818844	0.038472940229299	0.868752978327083	0.000255160807015205	13055	584	12471	FALSE	TRUE	Abnormal heart sounds	circulatory system
429.2	-0.197816181193091	0.0541703361987686	0.820520666406192	0.000260465818675035	13493	293	13200	FALSE	TRUE	Abnormal function study of cardiovascular system	circulatory system
204.1	-0.284383259144173	0.078285097222267	0.752478195285154	0.000280512892769461	14609	108	14501	FALSE	TRUE	Lymphoid leukemia	neoplasms
110.11	-0.124735217192894	0.0344127151802977	0.882730603530355	0.000289315010935193	13967	756	13211	FALSE	TRUE	Dermatophytosis of nail	infectious diseases
427.61	-0.295174689953137	0.0815458154147704	0.744401536637403	0.000294898620748951	8305	145	8160	FALSE	TRUE	Supraventricular premature beats	circulatory system
710.19	-0.252842819118327	0.0700275993257578	0.776589937322137	0.000305469826063996	13043	147	12896	FALSE	TRUE	Unspecified osteomyelitis	musculoskeletal
451	-0.27437955415481	0.0763543252499363	0.760043542822988	0.000326260950446353	9976	135	9841	FALSE	TRUE	Phlebitis and thrombophlebitis	circulatory system
367.9	-0.21830104942123	0.0608741867055369	0.803883396603341	0.000335657571078931	14772	198	14574	FALSE	TRUE	Blindness and low vision	sense organs
240	-0.2275982861194	0.0635413893259515	0.796444138246809	0.000341117035665652	11412	180	11232	FALSE	TRUE	Simple and unspecified goiter	endocrine/metabolic
300.3	-0.239707003472949	0.0671086438229309	0.786858374066033	0.00035436769379298	7539	193	7346	FALSE	TRUE	Obsessive-compulsive disorders	mental disorders
830	-0.115156539921731	0.0323112675820543	0.891226620441211	0.000365281189774694	14795	813	13982	FALSE	TRUE	Dislocation	injuries & poisonings
572	-0.167890034980323	0.047166315186137	0.845446799147049	0.000371515461976217	12444	378	12066	FALSE	TRUE	Ascites (non malignant)	digestive
430.2	-0.234729883633301	0.0662067098706491	0.790784424598004	0.000392003897630146	13758	175	13583	FALSE	TRUE	Intracerebral hemorrhage	circulatory system
194	-0.220916146581427	0.0624264554906226	0.801783909793237	0.000401915974175415	14696	177	14519	FALSE	TRUE	Cancer of other endocrine glands	neoplasms
374	-0.1849351198317	0.0523369334673566	0.831158207787215	0.000410020051109412	13673	285	13388	FALSE	TRUE	Other disorders of eyelids	sense organs
415.21	-0.239513344408197	0.0678926582707983	0.787010771078902	0.000418990755635083	14117	159	13958	FALSE	TRUE	Primary pulmonary hypertension	circulatory system
741	-0.152862373824424	0.0435253971299748	0.85824783105043	0.000444702667171705	12597	441	12156	FALSE	TRUE	Symptoms and disorders of the joints	musculoskeletal
306.9	-0.297649081807633	0.0851118507811816	0.742561872502279	0.000470253754565724	7463	117	7346	FALSE	TRUE	Tension headache	mental disorders
727.2	-0.2938990210176	0.0841763530014099	0.74535175250483	0.000480374471634821	9365	106	9259	FALSE	TRUE	Bursitis disorders	musculoskeletal
275.51	-0.240596548413884	0.0690124977177804	0.786158739404521	0.000489797137924859	14557	144	14413	FALSE	TRUE	Hypocalcemia	endocrine/metabolic
516.1	-0.205600873502145	0.0590037989026157	0.814157963459724	0.000492990760891896	15672	205	15467	FALSE	TRUE	Hemoptysis	respiratory
269	-0.168580569545034	0.0488914731441714	0.844863190433799	0.0005646355784574	14264	312	13952	FALSE	TRUE	Proteinuria	endocrine/metabolic
345.11	-0.235006827974713	0.0682399145510974	0.790565451649395	0.000573531132277585	12248	160	12088	FALSE	TRUE	Generalized convulsive epilepsy	neurological
380.1	-0.160302862393023	0.0467169652792286	0.851885745736853	0.00060055656540736	14418	357	14061	FALSE	TRUE	Otitis externa	sense organs
735.1	-0.21159752438071	0.061667044552519	0.809290351663658	0.000600717638622115	13034	195	12839	FALSE	TRUE	Flat foot	musculoskeletal
610.4	-0.250737839036897	0.073132821950892	0.778226365391642	0.000606866645252461	12762	142	12620	FALSE	TRUE	Benign neoplasm of breast	genitourinary
348.9	-0.125826921571098	0.0367144267280225	0.881767448501646	0.000609886330067846	12726	638	12088	FALSE	TRUE	Other conditions of brain, NOS	neurological
279.8	-0.132200240048597	0.0385744666947891	0.876165534083677	0.00060996621698861	12879	553	12326	FALSE	TRUE	Other specified disorders involving the immune mechanism	endocrine/metabolic
780	-0.263219907460273	0.076893582744792	0.768572863819461	0.000618950532634302	15612	114	15498	FALSE	TRUE	Hypothermia/Chills	symptoms
649.1	0.307157798564182	0.0899348974081701	1.35955548704992	0.000637036225886616	15242	113	15129	FALSE	TRUE	Diabetes or abnormal glucose tolerance complicating pregnancy	pregnancy complications
519.8	-0.170991008430295	0.0501565883265239	0.842829151794617	0.000651671841076435	14869	292	14577	FALSE	TRUE	Other diseases of respiratory system, NEC	respiratory
611.3	-0.110149839106234	0.0323198310621591	0.895699914366385	0.000654122963488203	13528	908	12620	FALSE	TRUE	Lump or mass in breast	genitourinary
588.2	-0.261398569731981	0.0770815780440926	0.769973970129848	0.000695888738308458	12004	116	11888	FALSE	TRUE	Secondary hyperparathyroidism (of renal origin)	genitourinary
285.22	-0.265178307861422	0.0782554357398557	0.767069163319076	0.000702440631034313	11498	125	11373	FALSE	TRUE	Anemia in neoplastic disease	hematopoietic
378.1	-0.242208924530917	0.0715241205713076	0.784892177190637	0.000708173699748026	13350	140	13210	FALSE	TRUE	Strabismus (not specified as paralytic)	sense organs
930	-0.145282082218938	0.0430432534879533	0.86477832011471	0.000737465407984228	10334	432	9902	FALSE	TRUE	Allergic reaction to food	injuries & poisonings
595	-0.130979283622319	0.0388195415847942	0.877235947354005	0.000740694612820097	14574	536	14038	FALSE	TRUE	Hydronephrosis	genitourinary
578.1	-0.266418620741975	0.0790391008423283	0.766118347332087	0.000749722136530689	12993	114	12879	FALSE	TRUE	Hematemesis	digestive
353.1	-0.240946167350351	0.0714981265695915	0.785883931463986	0.000751777956512782	13383	143	13240	FALSE	TRUE	Nerve plexus lesions	neurological
540	0.237272222201575	0.0707508549367489	1.26778619035281	0.000797588046704712	15490	185	15305	FALSE	TRUE	Appendiceal conditions	digestive
627.1	-0.158616990980559	0.0474562358318591	0.853323126841693	0.000830618903904757	12009	413	11596	FALSE	TRUE	Postmenopausal bleeding	genitourinary
352.2	-0.225010835626253	0.0674812068292655	0.79850756638295	0.000854768014602239	13406	166	13240	FALSE	TRUE	Facial nerve disorders [CN7]	neurological
374.3	-0.214437981755054	0.0643717183801388	0.806994858584786	0.000864583910668299	13569	181	13388	FALSE	TRUE	Ptosis of eyelid	sense organs
378	-0.253513496754217	0.0761915452942542	0.776069270438252	0.000876862605910214	13333	123	13210	FALSE	TRUE	Strabismus and other disorders of binocular eye movements	sense organs
530.2	-0.150675204381797	0.0452926380280214	0.860127018782572	0.000878796386353893	10109	434	9675	FALSE	TRUE	Esophageal bleeding (varices/hemorrhage)	digestive
560.1	-0.237946810940946	0.0715465112578798	0.788244615968216	0.000881765551632588	9921	153	9768	FALSE	TRUE	Paralytic ileus	digestive
704	-0.143498196342072	0.0431607955953179	0.866322362735034	0.000885026961908554	13724	419	13305	FALSE	TRUE	Diseases of hair and hair follicles	dermatologic
289	-0.154309496861199	0.0464521971666804	0.857006739065843	0.0008940712280798	12034	390	11644	FALSE	TRUE	Other diseases of blood and blood-forming organs	hematopoietic
420.3	-0.19001849966833	0.0573992134894966	0.82694383561517	0.000931387085929412	14404	233	14171	FALSE	TRUE	Endocarditis	circulatory system
531.2	-0.206951488397506	0.0625453935607827	0.813059091830337	0.000936898402768518	15392	180	15212	FALSE	TRUE	Gastric ulcer	digestive
426.9	-0.269141688740947	0.0817144909730289	0.764034992822396	0.000988836955849457	8293	133	8160	FALSE	TRUE	Cardiac pacemaker/device in situ	circulatory system
750	-0.208597684936812	0.0635596535272128	0.811721737842883	0.00103102927788766	15158	174	14984	FALSE	TRUE	Digestive congenital anomalies	congenital anomalies
201	-0.177131235838323	0.0539936335656309	0.837669845004802	0.0010358843032905	14759	258	14501	FALSE	TRUE	Hodgkin's disease	neoplasms
841	-0.247037155120891	0.0753925399615793	0.781111670693653	0.0010503569680955	13380	123	13257	FALSE	TRUE	Sprains and strains of back and neck	injuries & poisonings
840.1	-0.229387109511137	0.070470632450385	0.795020713849097	0.00113362902879239	13406	149	13257	FALSE	TRUE	Muscle/tendon sprain	injuries & poisonings
642	0.277343793888441	0.0854009921910414	1.31961997033902	0.00116404159670694	15715	122	15593	FALSE	TRUE	Hypertension complicating pregnancy, childbirth, and the puerperium	pregnancy complications
368.9	-0.198075084024233	0.0612801455922779	0.820308258780303	0.00122803186044784	14294	196	14098	FALSE	TRUE	Subjective visual disturbances	sense organs
600	-0.103381488462773	0.0320320044306925	0.901782888085654	0.00124901650631849	14563	1678	12885	FALSE	TRUE	Hyperplasia of prostate	genitourinary
567	-0.171149696990644	0.0533315604571764	0.842695415061424	0.00133121770524928	12661	270	12391	FALSE	TRUE	Peritonitis and retroperitoneal infections	digestive
270.38	-0.140394168010659	0.0440753312224614	0.869015629719144	0.00144592504853022	14358	406	13952	FALSE	TRUE	Other specified disorders of plasma protein metabolism	endocrine/metabolic
389.4	-0.10585078461526	0.033236835989177	0.899558866084278	0.00144882555925871	13409	799	12610	FALSE	TRUE	Tinnitus	sense organs
334	-0.160017544973468	0.0502756024671699	0.852128838257198	0.00145854745529298	12398	310	12088	FALSE	TRUE	Degenerative disease of the spinal cord	neurological
871.2	-0.170428455410424	0.0536111364144187	0.843303421267549	0.00147796904209062	14681	266	14415	FALSE	TRUE	Open wound of finger(s)	injuries & poisonings
706.2	-0.0873327732984329	0.0275704142471545	0.916372100722336	0.0015368885906966	13431	1224	12207	FALSE	TRUE	Sebaceous cyst	dermatologic
200	-0.198728838542285	0.062784257341281	0.819772153809547	0.00154941542830075	14683	182	14501	FALSE	TRUE	Myeloproliferative disease	neoplasms
611.1	-0.0846964143802777	0.0267779580819284	0.918791173853812	0.00156197748163545	14146	1526	12620	FALSE	TRUE	Abnormal mammogram	genitourinary
528	-0.174481242271784	0.0552209867659553	0.839892608558734	0.00157936666499548	14671	250	14421	FALSE	TRUE	Diseases of the oral soft tissues, excluding lesions specific for gingiva and tongue	digestive
612.2	-0.171615703703652	0.0543799354135197	0.842302804827592	0.00160023221864285	12889	269	12620	FALSE	TRUE	Hypertrophy of breast (Gynecomastia)	genitourinary
284.1	-0.181968299476579	0.0578665514900248	0.833627766433408	0.001663028449903	11619	246	11373	FALSE	TRUE	Pancytopenia	hematopoietic
574.3	-0.173988479225016	0.0554183926315574	0.840306578585675	0.00169211031088002	14335	229	14106	FALSE	TRUE	Cholecystitis without cholelithiasis	digestive
429.1	-0.212894449672204	0.0682038226295207	0.808241442863623	0.00179966142984107	13369	169	13200	FALSE	TRUE	Heart transplant/surgery	circulatory system
565	-0.1007991926362	0.0323112882402047	0.904114567521385	0.00181079697429985	13198	807	12391	FALSE	TRUE	Anal and rectal conditions	digestive
790	-0.22620896878979	0.0727214448643208	0.797551420895521	0.00186693387381473	13044	142	12902	FALSE	TRUE	Nonspecific findings on examination of blood	symptoms
587	-0.210457807161151	0.0677562058375571	0.810213239628826	0.00189570170187897	12057	169	11888	FALSE	TRUE	Kidney replaced by transpant	genitourinary
727.4	-0.137347024101064	0.0446454868232297	0.871667683945982	0.00209522101999024	9706	447	9259	FALSE	TRUE	Ganglion and cyst of synovium, tendon, and bursa	musculoskeletal
550.4	-0.181304993210041	0.0589903749457714	0.834180900383171	0.00211586817299874	13787	216	13571	FALSE	TRUE	Umbilical hernia	digestive
287	-0.201173162306176	0.0658066043215225	0.817770812212882	0.00223537383542399	12436	203	12233	FALSE	TRUE	Purpura and other hemorrhagic conditions	hematopoietic
474.1	-0.203157913341547	0.0665645971725675	0.81614935037795	0.00227290670310051	10389	174	10215	FALSE	TRUE	Acute tonsillitis	respiratory
696.42	-0.177310442681126	0.0582592562110374	0.837519742286686	0.00233864834388783	9830	223	9607	FALSE	TRUE	Psoriatic arthropathy	dermatologic
478	-0.188934167680812	0.0620982868100599	0.827841003594071	0.00234620184584047	10420	205	10215	FALSE	TRUE	Throat pain	respiratory
174.11	-0.0941338492389201	0.0310469931478036	0.910160929739615	0.00242955639033636	14056	1099	12957	FALSE	TRUE	Malignant neoplasm of female breast	neoplasms
275.53	-0.199719230934023	0.0663505941971912	0.818960659620622	0.0026119658733823	14576	163	14413	FALSE	TRUE	Disorders of phosphorus metabolism	endocrine/metabolic
743.13	-0.164403135512646	0.054832607096263	0.848399932788876	0.00271514173591297	12777	313	12464	FALSE	TRUE	Other specified osteoporosis	musculoskeletal
246.7	-0.198657183751332	0.0662612788613791	0.819830896516431	0.00271678692841588	11400	168	11232	FALSE	TRUE	Abnormal results of function study of thyroid	endocrine/metabolic
519.9	-0.129430017702951	0.043201639676972	0.878596072436152	0.00273589933855624	15002	425	14577	FALSE	TRUE	Symptoms involving respiratory system and other chest symptoms	respiratory
721.8	-0.198584686113409	0.066939880932707	0.819890334474455	0.003011002029556	11008	175	10833	FALSE	TRUE	Other allied disorders of spine	musculoskeletal
580.32	-0.236482724766475	0.0797945530755987	0.789399519245217	0.00304018834903835	12002	114	11888	FALSE	TRUE	Nephritis and nephropathy with pathological lesion	genitourinary
447.1	-0.249209084100017	0.0841921065328433	0.779416992646508	0.00307633719735189	12539	109	12430	FALSE	TRUE	Stricture of artery	circulatory system
344	-0.228109223686955	0.0770873705785707	0.796037308957154	0.00308539151774037	12217	129	12088	FALSE	TRUE	Other paralytic syndromes	neurological
394.2	-0.167971724774137	0.0572597425778367	0.845377737593197	0.00335158564706264	12731	260	12471	FALSE	TRUE	Mitral valve disease	circulatory system
389.2	-0.168427879074261	0.0575861406601671	0.844992202841318	0.0034467892122338	12849	239	12610	FALSE	TRUE	Conductive hearing loss	sense organs
568	-0.214019892191518	0.073590294537962	0.807332325253717	0.00363443150733727	12527	136	12391	FALSE	TRUE	Other disorders of peritoneum	digestive
216.1	-0.0697365848395355	0.0240013245689206	0.932639458924735	0.00366630907193048	11817	1796	10021	FALSE	TRUE	Screening for malignant neoplasms of the skin	neoplasms
255	-0.150972216533248	0.0520468569067051	0.859871588541024	0.0037233246321546	13528	283	13245	FALSE	TRUE	Disorders of adrenal glands	endocrine/metabolic
420.2	-0.147150616188281	0.0509572339553804	0.863163961159597	0.00388035630741772	14468	297	14171	FALSE	TRUE	Pericarditis	circulatory system
571.51	-0.1653794807869	0.0574220667781527	0.847572005760908	0.00397588885967512	12312	246	12066	FALSE	TRUE	Cirrhosis of liver without mention of alcohol	digestive
255.21	-0.160026189742919	0.0556884400961894	0.852121471831689	0.00405825158705017	13483	238	13245	FALSE	TRUE	Glucocorticoid deficiency	endocrine/metabolic
706.1	-0.0933356097123575	0.0324969045217159	0.910887746217493	0.00407704275978735	13056	849	12207	FALSE	TRUE	Acne	dermatologic
372	-0.176932773357184	0.0616306213142029	0.837836107538509	0.00409359135789779	13599	211	13388	FALSE	TRUE	Disorders of conjunctiva	sense organs
579.2	-0.157963348650964	0.0552024968292888	0.853881077288369	0.0042160767516161	13133	254	12879	FALSE	TRUE	Splenomegaly	digestive
158	-0.138298267196003	0.0484131530585973	0.870838910325633	0.00428170151119949	13802	363	13439	FALSE	TRUE	Neoplasm of unspecified nature of digestive system	neoplasms
246	-0.109959735772154	0.0385702558829736	0.895870206092441	0.00435964126727947	11797	565	11232	FALSE	TRUE	Other disorders of thyroid	endocrine/metabolic
726.4	-0.161280931389607	0.0566003334086673	0.851052950032534	0.00437921856913994	9525	266	9259	FALSE	TRUE	Calcaneal spur; Exostosis NOS	musculoskeletal
450	-0.159170592934149	0.0560779598469094	0.85285085622866	0.00453430810938669	15703	238	15465	FALSE	TRUE	Noninfectious disorders of lymphatic channels	circulatory system
425.2	-0.172880316250712	0.0609192839045477	0.841238291372587	0.0045417291746918	14376	205	14171	FALSE	TRUE	Secondary/extrinsic cardiomyopathies	circulatory system
252.1	-0.124363079810773	0.043832071438346	0.883059161716871	0.00455022267172761	13677	432	13245	FALSE	TRUE	Hyperparathyroidism	endocrine/metabolic
174.1	-0.152416425221144	0.0540105276369512	0.858630650824582	0.00477287145619245	13264	307	12957	FALSE	TRUE	Breast cancer [female]	neoplasms
636.3	0.202529037888678	0.0718935918767617	1.22449564137379	0.0048464471737853	15416	181	15235	FALSE	TRUE	Hemorrhage in early pregnancy	pregnancy complications
593.1	-0.119327415797592	0.0424452600267881	0.88751716604455	0.00493379393027727	12131	507	11624	FALSE	TRUE	Gross hematuria	genitourinary
244.4	-0.0584198016265583	0.0207993659496432	0.94325388479365	0.00497373515914274	13707	2475	11232	FALSE	TRUE	Hypothyroidism NOS	endocrine/metabolic
531.4	-0.214964097655147	0.0765371084042674	0.806570397426064	0.00497534390065719	15333	121	15212	FALSE	TRUE	Peptic ulcer, site unspecified	digestive
626.8	0.140986245779724	0.0502380800313151	1.15140881114542	0.00501043470628122	12004	408	11596	FALSE	TRUE	Infertility, female	genitourinary
365.1	-0.195861458615337	0.0701084996558851	0.822126125280487	0.00521103050196503	13782	152	13630	FALSE	TRUE	Open-angle glaucoma	sense organs
381.11	-0.124928098058431	0.0447626544595437	0.88256035810658	0.00525616880318718	14335	390	13945	FALSE	TRUE	Suppurative and unspecified otitis media	sense organs
288	-0.192573910329235	0.0690608331493215	0.824833352245995	0.00529580096701422	11799	155	11644	FALSE	TRUE	Diseases of white blood cells	hematopoietic
204	-0.179150592474392	0.0644632817298826	0.83597999762096	0.00545079551019369	14674	173	14501	FALSE	TRUE	Leukemia	neoplasms
819	-0.183850573306572	0.0663661948424487	0.832060126531316	0.00560142610090436	15482	166	15316	FALSE	TRUE	Skull and face fracture and other intercranial injury	injuries & poisonings
320	-0.154421354480176	0.0558095253952748	0.856910881693852	0.00565859574398948	15373	242	15131	FALSE	TRUE	Meningitis	neurological
980	-0.208815817139152	0.0755171255792795	0.811544694502649	0.00568974635938659	15613	122	15491	FALSE	TRUE	Encounter for long-term (current) use of antibiotics	infectious diseases
275.6	-0.137728512264181	0.049817495396402	0.871335216462622	0.00569818898923203	14739	326	14413	FALSE	TRUE	Hypercalcemia	endocrine/metabolic
440.9	-0.165565133956029	0.0599474941988683	0.847414665937744	0.00574773815882092	12668	238	12430	FALSE	TRUE	Atherosclerosis of aorta	circulatory system
947	-0.10841659302522	0.0395405724098944	0.897253728915224	0.0061083535929942	10442	540	9902	FALSE	TRUE	Urticaria	dermatologic
840.2	-0.199980937888846	0.0731217766723011	0.818746359963352	0.00623987347487527	13401	144	13257	FALSE	TRUE	Rotator cuff (capsule) sprain	injuries & poisonings
228.1	-0.0694266241002223	0.0254260538275196	0.932928585347541	0.00632324167051731	15079	1459	13620	FALSE	TRUE	Hemangioma of skin and subcutaneous tissue	neoplasms
687.3	-0.216167455945356	0.0792967089626171	0.805600388003178	0.00640956654343631	11024	128	10896	FALSE	TRUE	Changes in skin texture	dermatologic
275.5	-0.21344004844923	0.0783673700451649	0.807800587596837	0.00645779576452649	14532	119	14413	FALSE	TRUE	Disorders of calcium/phosphorus metabolism	endocrine/metabolic
458.2	-0.197790562273667	0.0729405296614909	0.820541687528298	0.00669454352912826	13012	152	12860	FALSE	TRUE	Iatrogenic hypotension	circulatory system
172.22	-0.113258236133242	0.042013142003237	0.89292004612086	0.00702237883094134	12550	601	11949	FALSE	TRUE	Squamous cell carcinoma	neoplasms
368.2	-0.144530296618153	0.0536706404719125	0.865428692443287	0.0070831021549182	14365	267	14098	FALSE	TRUE	Diplopia and disorders of binocular vision	sense organs
586.4	-0.130347899746838	0.0488197132966635	0.877789994876086	0.00758546469253674	12277	389	11888	FALSE	TRUE	Stricture/obstruction of ureter	genitourinary
701.3	-0.200852735416207	0.075459082669675	0.818032889957082	0.00777370529377705	12721	144	12577	FALSE	TRUE	Circumscribed scleroderma	dermatologic
374.6	-0.219907239164802	0.0826819594775872	0.802593243729212	0.00782158080929633	13503	115	13388	FALSE	TRUE	Dermatochalasis	sense organs
733.9	-0.221091151377571	0.0838217998918071	0.801643606040825	0.00834868628667226	10699	105	10594	FALSE	TRUE	Chondromalacia	musculoskeletal
191.1	-0.216567462625832	0.0821685636441299	0.805278206907774	0.00839766381166132	14808	102	14706	FALSE	TRUE	Cancer of brain and nervous system	neoplasms
626.12	-0.124586308172441	0.0475391865569262	0.882862059867124	0.00877474830274964	11972	376	11596	FALSE	TRUE	Excessive or frequent menstruation	genitourinary
420.21	-0.197925045952938	0.0756143507282262	0.820431345482933	0.00885611024611473	14295	124	14171	FALSE	TRUE	Acute pericarditis	circulatory system
579	-0.105064465370398	0.0401395051584059	0.900266484703175	0.00885809458362811	13432	553	12879	FALSE	TRUE	Other symptoms involving abdomen and pelvis	digestive
627.2	-0.0975684033177345	0.0374547587731669	0.907040294868238	0.00918831613116741	12388	792	11596	FALSE	TRUE	Symptomatic menopause	genitourinary
395.3	-0.123724259463563	0.0474980281094609	0.883623458099981	0.00919200194269736	12855	384	12471	FALSE	TRUE	Nonrheumatic tricuspid valve disorders	circulatory system
365	-0.0948772756599723	0.0364663143903333	0.909484543509886	0.00927417083100264	14313	683	13630	FALSE	TRUE	Glaucoma	sense organs
613.5	-0.0992512166159599	0.0382300169759146	0.905515198983731	0.00942723289084636	14733	575	14158	FALSE	TRUE	Mastodynia	genitourinary
938	-0.138298867864062	0.0534282938966069	0.870838387240673	0.00963963660732078	10231	329	9902	FALSE	TRUE	Dermatitis due to solar radiation	dermatologic
480.1	-0.169825653601205	0.0656108500869221	0.843811919341992	0.00964292151138445	13127	189	12938	FALSE	TRUE	Bacterial pneumonia	respiratory
851	-0.205458348341598	0.0796532666028704	0.814274009723736	0.00989695463850656	14464	113	14351	FALSE	TRUE	Complications of transplants and reattached limbs	injuries & poisonings
628	-0.104968399686434	0.0408930344846397	0.900352973573018	0.010261169711033	12133	537	11596	FALSE	TRUE	Ovarian cyst	genitourinary
260.3	-0.167529213773101	0.0657912201783332	0.84575190932356	0.0108847734490924	11682	198	11484	FALSE	TRUE	Adult failure to thrive	endocrine/metabolic
634.1	0.198252564535901	0.0779239867771356	1.21927029937429	0.0109534962025976	15391	156	15235	FALSE	TRUE	Missed abortion/Hydatidiform mole	pregnancy complications
172.1	-0.111184460884201	0.0439187569146467	0.894773682960673	0.0113545382966308	12447	498	11949	FALSE	TRUE	Melanomas of skin, dx or hx	neoplasms
623	-0.180840458620896	0.0717884995176421	0.834568496283884	0.0117664316111797	15177	148	15029	FALSE	TRUE	Hypertrophy of female genital organs	genitourinary
368.4	-0.145832453677392	0.0580429524768034	0.86430250175986	0.011988182360474	14335	237	14098	FALSE	TRUE	Visual field defects	sense organs
165	-0.159732863192404	0.0638498764894496	0.85237145834569	0.0123600647508146	15095	185	14910	FALSE	TRUE	Cancer within the respiratory system	neoplasms
528.5	-0.190749790221933	0.0763635626019396	0.826339320464874	0.0124925674889749	14554	133	14421	FALSE	TRUE	Diseases of lips	digestive
394.7	-0.135766047883736	0.0547835166928361	0.873046859758525	0.0132036721818	12749	278	12471	FALSE	TRUE	Disease of tricuspid valve	circulatory system
395.6	-0.124120976872688	0.0501014831185267	0.883272978816255	0.0132346726744978	12830	359	12471	FALSE	TRUE	Heart valve replaced	circulatory system
277.7	-0.175835703749084	0.0710598428332555	0.838755776446823	0.0133432689215241	14393	132	14261	FALSE	TRUE	Dysmetabolic syndrome X	endocrine/metabolic
619.2	-0.133020928811394	0.0537573209714571	0.875446769856709	0.0133433673915638	14108	276	13832	FALSE	TRUE	Disorders of uterus, NEC	genitourinary
555.1	-0.11436555307426	0.0462745447800893	0.89193184785213	0.0134563688768011	10157	389	9768	FALSE	TRUE	Regional enteritis	digestive
371.3	-0.0865970951743384	0.0350878682355765	0.9170465036717	0.0135867762693354	14082	694	13388	FALSE	TRUE	Inflammation of eyelids	sense organs
359.2	-0.16508470377289	0.0669261277449704	0.847821887333788	0.0136375792513138	13938	174	13764	FALSE	TRUE	Myopathy	neurological
594.8	-0.202982207204733	0.0824850605150822	0.816292765426451	0.0138613707550998	14140	102	14038	FALSE	TRUE	Renal colic	genitourinary
608	-0.122893824432953	0.0500271618174339	0.884357554741052	0.014028140098276	13150	374	12776	FALSE	TRUE	Other disorders of male genital organs	genitourinary
571.8	-0.211692558744037	0.0864604563417737	0.809213444924791	0.0143479461044668	12166	100	12066	FALSE	TRUE	Liver abscess and sequelae of chronic liver disease	digestive
574.1	-0.0906606582399384	0.0371065101338634	0.913327588510483	0.0145554575730594	14679	573	14106	FALSE	TRUE	Cholelithiasis	digestive
625.1	-0.192393665346394	0.0787788060837042	0.824982037718921	0.0145980234260256	14490	123	14367	FALSE	TRUE	Dyspareunia	genitourinary
197	-0.051200653902371	0.0210084874289025	0.95008801253762	0.0148038903869842	13230	2437	10793	FALSE	TRUE	Chemotherapy	neoplasms
381.1	-0.126511762359253	0.0519549671394343	0.881163784917561	0.0148906669890982	14244	299	13945	FALSE	TRUE	Otitis media	sense organs
440.2	-0.204647401395258	0.0846008817567473	0.81493461056532	0.0155643182343158	12549	119	12430	FALSE	TRUE	Atherosclerosis of the extremities	circulatory system
289.9	-0.185081028810684	0.0767920835767872	0.831036943188754	0.0159456279898733	11776	132	11644	FALSE	TRUE	Abnormality of red blood cells	hematopoietic
279.11	-0.116287557149304	0.0482666541029451	0.89021919759351	0.0159843266271234	12670	344	12326	FALSE	TRUE	Deficiency of humoral immunity	endocrine/metabolic
379	-0.194661868663259	0.0818323622420617	0.823112931282661	0.0173696466433572	13322	112	13210	FALSE	TRUE	Other disorders of eye	sense organs
193	0.10196678306507	0.0430714550548997	1.10734668845413	0.0179142117604153	15004	485	14519	FALSE	TRUE	Thyroid cancer	neoplasms
272.9	-0.187802240906804	0.0797159748082829	0.828778589529865	0.0184782806770331	8336	146	8190	FALSE	TRUE	Unspecified disorder of lipoid metabolism	endocrine/metabolic
795	-0.125480298696478	0.0533968822715225	0.882073142246554	0.0187756541730504	15605	263	15342	FALSE	TRUE	Other and nonspecific abnormal cytological, histological and immunological findings	symptoms
526	-0.163217107567042	0.069589810448738	0.84940675576028	0.0190058220590087	14593	155	14438	FALSE	TRUE	Diseases of the jaws	digestive
626.1	-0.165477683412105	0.070561652426933	0.847488776051648	0.0190194086438695	11756	160	11596	FALSE	TRUE	Irregular menstrual cycle/bleeding	genitourinary
433.5	-0.154791304893287	0.0668382262463185	0.856593925791769	0.0205631927345993	13765	182	13583	FALSE	TRUE	Cerebral aneurysm	circulatory system
244.2	-0.0790933699397886	0.0346011658881204	0.923953650920719	0.0222625366455569	11955	723	11232	FALSE	TRUE	Acquired hypothyroidism	endocrine/metabolic
752.2	-0.183440766173427	0.0808726300200506	0.832401180584793	0.0233129016082185	15515	108	15407	FALSE	TRUE	Other specified congenital anomalies of nervous system	congenital anomalies
425.12	-0.170695462857641	0.075799269860473	0.843078283031938	0.0243260179885683	14296	125	14171	FALSE	TRUE	Other hypertrophic cardiomyopathy	circulatory system
535.1	-0.187435770841593	0.0833165573069306	0.829082367733025	0.0244691301330614	13402	108	13294	FALSE	TRUE	Acute gastritis	digestive
199	-0.066904754574181	0.0297830252645295	0.935284278643987	0.0246780403228195	11850	1057	10793	FALSE	TRUE	Neoplasm of uncertain behavior	neoplasms
333.1	-0.140993137283366	0.0627691771497371	0.868495271914166	0.0246901684743688	12311	223	12088	FALSE	TRUE	Essential tremor	neurological
800.3	-0.15166297832923	0.0681801863739	0.859277827195645	0.0261186140531616	12277	181	12096	FALSE	TRUE	Fracture of tibia and fibula	injuries & poisonings
433	-0.149132078608167	0.0672071768470821	0.861455327564025	0.0264873792980269	13771	188	13583	FALSE	TRUE	Cerebrovascular disease	circulatory system
792	-0.118737299007664	0.0535566638772037	0.888041059389509	0.0266203162526348	12940	287	12653	FALSE	TRUE	Abnormal Papanicolaou smear of cervix and cervical HPV	genitourinary
555.2	-0.111329349804204	0.0503915217224607	0.894644049559551	0.0271546628290873	10095	327	9768	FALSE	TRUE	Ulcerative colitis	digestive
728.71	-0.174893163248049	0.0795108696858572	0.839546710421699	0.0278343456147836	9412	153	9259	FALSE	TRUE	Contracture of palmar fascia [Dupuytren's disease]	musculoskeletal
471	-0.150321504014016	0.0685803286511406	0.860431299834442	0.0283864314879894	10401	186	10215	FALSE	TRUE	Nasal polyps	respiratory
279.7	-0.0777339195654404	0.0360519799541444	0.925210574226195	0.0310709951821104	12962	636	12326	FALSE	TRUE	Other immunological findings	endocrine/metabolic
871.1	-0.168188250500469	0.0784727261851921	0.845194711380197	0.0320914134044683	14535	120	14415	FALSE	TRUE	Open wound of hand except finger(s)	injuries & poisonings
769	-0.174096972326538	0.0812915269482587	0.840215416064077	0.0322226737833041	15756	113	15643	FALSE	TRUE	Nonallopathic lesions NEC	symptoms
624.9	-0.0934758304812922	0.0437469730889629	0.910760029791762	0.0326192875210027	14810	443	14367	FALSE	TRUE	stress incontinence, female	genitourinary
686.1	-0.146212977059117	0.0687874955835339	0.863973677015777	0.0335386677505178	13361	155	13206	FALSE	TRUE	Carbuncle and furuncle	dermatologic
442	-0.128271243891725	0.0604790760460076	0.879614756653847	0.0339285882712713	12661	231	12430	FALSE	TRUE	Other aneurysm	circulatory system
211	-0.0802805423584253	0.0384317347419196	0.922857409472804	0.0367155740389441	14618	563	14055	FALSE	TRUE	Benign neoplasm of other parts of digestive system	neoplasms
228	-0.0879982392201446	0.042134531951002	0.915762489178049	0.0367521795918718	14103	483	13620	FALSE	TRUE	Hemangioma and lymphangioma, any site	neoplasms
241.1	-0.0597210646035157	0.0286517102315512	0.942027261688199	0.0371255748896586	12367	1135	11232	FALSE	TRUE	Nontoxic uninodular goiter	endocrine/metabolic
574.12	-0.130883191523639	0.0633995123195149	0.877320246847416	0.0389779561875013	14280	174	14106	FALSE	TRUE	Cholelithiasis with other cholecystitis	digestive
362.29	-0.1678925859093	0.0814863755107	0.845444642475062	0.0393625936541293	13689	140	13549	FALSE	FALSE	Macular degeneration (senile) of retina NOS	sense organs
577	-0.0886925300894626	0.0437745898305548	0.915126904309266	0.0427525870171538	15416	437	14979	FALSE	FALSE	Diseases of pancreas	digestive
217.1	-0.0579877570472507	0.0286365395257414	0.943661500569239	0.042871794589776	11277	1256	10021	FALSE	FALSE	Nevus, non-neoplastic	neoplasms
701.2	-0.0569094744617841	0.028111675692063	0.944679583123579	0.0429282869608413	13794	1217	12577	FALSE	FALSE	Scar conditions and fibrosis of skin	dermatologic
362.4	-0.151110142339592	0.0746991422385472	0.859752998237341	0.0430817364310967	13692	143	13549	FALSE	FALSE	Retinal vascular changes and abnomalities	sense organs
210	-0.166132783704128	0.0821565677223937	0.846933767719878	0.0431610083925447	15016	111	14905	FALSE	FALSE	Benign neoplasm of lip, oral cavity, and pharynx	neoplasms
535.6	-0.143195210020876	0.0709616124420815	0.866584886329209	0.0435990755235259	13456	162	13294	FALSE	FALSE	Duodenitis	digestive
731	-0.163883999728044	0.081508617953026	0.84884048189615	0.0443641284910059	10728	134	10594	FALSE	FALSE	Osteitis deformans and osteopathies associated with other disorders classified elsewhere	musculoskeletal
573.5	-0.144904646969361	0.0722555480810471	0.865104779540563	0.044915318589805	12223	157	12066	FALSE	FALSE	Jaundice (not of newborn)	digestive
559	-0.157022150617611	0.0788341968254862	0.854685126804587	0.0463927314421758	9896	128	9768	FALSE	FALSE	Ileostomy status	digestive
523.1	-0.15689806931975	0.0787962550160084	0.854791183824093	0.0464603455224444	14565	127	14438	FALSE	FALSE	Gingivitis	digestive
172.11	-0.0872756088033443	0.0441331306312635	0.916424486168067	0.0479791458411878	12448	499	11949	FALSE	FALSE	Melanomas of skin	neoplasms
602	0.166533900743199	0.0854928708139361	1.18120357887082	0.0514236574600556	13056	171	12885	FALSE	FALSE	Other disorders of prostate	genitourinary
218.1	-0.0706853895308902	0.0363428641373348	0.931754985893198	0.0517798838081166	13015	683	12332	FALSE	FALSE	Uterine leiomyoma	neoplasms
459.7	-0.148880722125981	0.0766663553561336	0.86167188716041	0.0521455329165343	13001	141	12860	FALSE	FALSE	Blood vessel replaced	circulatory system
110.13	-0.121242122454032	0.0628538594737255	0.885819456845237	0.0537367334934483	13413	202	13211	FALSE	FALSE	Dermatophytosis of the body	infectious diseases
700	-0.0975632096611886	0.0506866079071611	0.907045005736236	0.0542503674143664	12918	341	12577	FALSE	FALSE	Corns and callosities	dermatologic
704.2	-0.154187417261682	0.0802162928498872	0.857111368491761	0.0545874037179274	13415	110	13305	FALSE	FALSE	Hirsutism	dermatologic
367.1	-0.0814947589209892	0.0425114580255076	0.921737540740506	0.0552370533990992	15031	457	14574	FALSE	FALSE	Myopia	sense organs
191.11	-0.096034862271792	0.0501986543776319	0.908432345501322	0.0557357194408384	15017	311	14706	FALSE	FALSE	Cancer of brain	neoplasms
110.2	-0.120450112724855	0.0629734346892838	0.886521312374868	0.0557847927508272	13407	196	13211	FALSE	FALSE	Dermatomycoses	infectious diseases
361	-0.124163592298646	0.0649435609168094	0.883235338564059	0.0558929761787804	13822	192	13630	FALSE	FALSE	Retinal detachments and defects	sense organs
573.6	-0.0918997645638249	0.0485614528844191	0.912196579384771	0.0584320280520236	12420	354	12066	FALSE	FALSE	Nonspecific elevation of levels of transaminase or lactic acid dehydrogenase [LDH]	digestive
803.3	-0.165343491714251	0.087887247446662	0.847602509640299	0.05992924449939	12204	108	12096	FALSE	FALSE	Fracture of clavicle or scapula	injuries & poisonings
132	-0.148343798971689	0.0791852378609779	0.862134662974437	0.0610163513901939	13854	124	13730	FALSE	FALSE	Infestation (lice, mites)	infectious diseases
332	-0.135454625487163	0.0723505590407097	0.873318788444056	0.061179113328751	12271	183	12088	FALSE	FALSE	Parkinson's disease	neurological
241.2	-0.0579895556684385	0.0310237980745278	0.943659803281196	0.0615955667108825	12207	975	11232	FALSE	FALSE	Nontoxic multinodular goiter	endocrine/metabolic
531.3	-0.161603567878309	0.0866610398441459	0.850778413587155	0.062212581129951	15314	102	15212	FALSE	FALSE	Duodenal ulcer	digestive
202	-0.104434368076631	0.0566309236858019	0.900833918929468	0.0651652702238226	14744	243	14501	FALSE	FALSE	Cancer of other lymphoid, histiocytic tissue	neoplasms
792.1	-0.090284682551842	0.0490138943555239	0.913671042040074	0.0654718995525666	13008	355	12653	FALSE	FALSE	Papanicolaou smear of cervix or vagina with atypical squamous cells	genitourinary
270.32	-0.0958296637840262	0.0523271800825898	0.908618773571581	0.0670475137437805	14276	324	13952	FALSE	FALSE	Paraproteinemia	endocrine/metabolic
613.8	-0.0725256227363061	0.0396422174352975	0.930041916136207	0.0673240373060762	14747	589	14158	FALSE	FALSE	Other specified disorders of breast	genitourinary
288.3	-0.159450644987311	0.0872376353591186	0.852612047036394	0.0675835400884043	11750	106	11644	FALSE	FALSE	Eosinophilia	hematopoietic
735	-0.114639670567773	0.0627766115930105	0.89168738723661	0.0678272835060799	13054	215	12839	FALSE	FALSE	Acquired foot deformities	musculoskeletal
442.11	-0.13770233401515	0.075593710190222	0.871358026791474	0.0685140306764394	12594	164	12430	FALSE	FALSE	Abdominal aortic aneurysm	circulatory system
742.8	-0.13672837472325	0.0750768177169743	0.872207107456121	0.0685795485437611	12302	146	12156	FALSE	FALSE	Articular cartilage disorder	musculoskeletal
454.1	-0.102060283888635	0.0563827182217023	0.902975115176788	0.0702749858215233	10136	295	9841	FALSE	FALSE	Varicose veins of lower extremity	circulatory system
577.1	-0.133296670965638	0.0740857384404812	0.875205405557148	0.0719836123844588	15107	128	14979	FALSE	FALSE	Acute pancreatitis	digestive
580.2	-0.145073505158896	0.0810510884534562	0.864958711846442	0.073469667610263	12004	116	11888	FALSE	FALSE	Nephrotic syndrome without mention of glomerulonephritis	genitourinary
256.4	-0.106633972376737	0.0599055436770257	0.898854618404713	0.0750702112478088	13445	200	13245	FALSE	FALSE	Polycystic ovaries	endocrine/metabolic
569.2	-0.110851901551888	0.0624387790555056	0.8950712977838	0.0758369029801488	12583	192	12391	FALSE	FALSE	Gastrointestinal complications	digestive
619.3	-0.117906598918685	0.0665350499054594	0.888779061663399	0.0763783655996334	14010	178	13832	FALSE	FALSE	Noninflammatory disorders of cervix	genitourinary
626.2	-0.108662104269501	0.0617338544497377	0.897033470074919	0.0783789164071824	11812	216	11596	FALSE	FALSE	Dysmenorrhea	genitourinary
350.6	-0.11851323488456	0.0675118899688606	0.888240059824358	0.0791836631029934	13282	182	13100	FALSE	FALSE	Disturbances of sensation of smell and taste	neurological
575.8	-0.0939565747252313	0.053794984232235	0.910322292378132	0.0807123772136349	14380	274	14106	FALSE	FALSE	Other disorders of biliary tract	digestive
727.5	-0.122376511260062	0.0701661097881584	0.884815162906826	0.0811421530558555	9447	188	9259	FALSE	FALSE	Rupture of synovium	musculoskeletal
443.1	-0.0817956450391022	0.0470964788424249	0.921460244429351	0.0824281757380963	12835	405	12430	FALSE	FALSE	Raynaud's syndrome	circulatory system
335	-0.0909427724392418	0.0531359186610313	0.913069962170882	0.0869866030947247	12375	287	12088	FALSE	FALSE	Multiple sclerosis	neurological
195	-0.0777212656326806	0.0455188419428555	0.925222281852664	0.0877379583220205	11212	419	10793	FALSE	FALSE	Cancer, suspected or other	neoplasms
714.1	-0.0588904852926284	0.0347003841964542	0.942810015066431	0.0896752326253514	14164	724	13440	FALSE	FALSE	Rheumatoid arthritis	musculoskeletal
634	0.120624948717074	0.0712412172403911	1.12820169951424	0.0904192216977216	15413	178	15235	FALSE	FALSE	Miscarriage; stillbirth	pregnancy complications
577.3	-0.090411708247571	0.0535637696629452	0.913554989711261	0.0914253318001832	15274	295	14979	FALSE	FALSE	Cyst and pseudocyst of pancreas	digestive
562.2	-0.085290300053165	0.0505492110180462	0.918245678936126	0.0915509419413367	10143	375	9768	FALSE	FALSE	Diverticulitis	digestive
565.1	-0.0656431094145821	0.0389171265347907	0.936465020208807	0.091653182061697	12983	592	12391	FALSE	FALSE	Anal and rectal polyp	digestive
367.2	-0.0760925231314517	0.0454024592960464	0.926730458588568	0.093746815479953	14980	406	14574	FALSE	FALSE	Astigmatism	sense organs
150	-0.147502062316598	0.0884460785057415	0.862860658827682	0.0953740891290196	13544	105	13439	FALSE	FALSE	Cancer of esophagus	neoplasms
198.5	0.113602218303002	0.0681848278638946	1.12030639885871	0.0956950272196686	11006	213	10793	FALSE	FALSE	Secondary malignancy of brain/spine	neoplasms
288.11	-0.0789825854105453	0.0477013595563108	0.924056016361127	0.0977679581006963	12033	389	11644	FALSE	FALSE	Neutropenia	hematopoietic
618.2	-0.129427764954987	0.0782822434823623	0.878598051693895	0.0982601262064661	15466	143	15323	FALSE	FALSE	Uterine/Uterovaginal prolapse	genitourinary
195.1	-0.0556308342212905	0.0337197694040907	0.945888261020358	0.0989840996306059	11649	856	10793	FALSE	FALSE	Malignant neoplasm, other	neoplasms
380	-0.139763691734284	0.0847251668700207	0.869563696210786	0.0990222230024947	14177	116	14061	FALSE	FALSE	Disorders of external ear	sense organs
610.1	-0.067416582696436	0.0409432913372411	0.934805696334265	0.099643509671396	13183	563	12620	FALSE	FALSE	Cystic mastopathy	genitourinary
990	-0.0691089542169749	0.0420791994806101	0.933224995740162	0.100516599938236	14914	497	14417	FALSE	FALSE	Effects radiation NOS	injuries & poisonings
275.1	-0.130541231390867	0.0795443140887598	0.877620306696841	0.100773899454373	14538	125	14413	FALSE	FALSE	Disorders of iron metabolism	hematopoietic
691	-0.116658500939667	0.0713396763200248	0.889889037549296	0.101995783249961	10265	156	10109	FALSE	FALSE	Congenital anomalies of skin	dermatologic
626.14	-0.104601579055737	0.0640826434701881	0.900683302200608	0.102618011448937	11790	194	11596	FALSE	FALSE	Irregular menstrual bleeding	genitourinary
695.42	-0.0903404943911933	0.0559155454508735	0.913620049801654	0.106167904764903	10174	264	9910	FALSE	FALSE	Systemic lupus erythematosus	dermatologic
619.4	-0.0623175424758381	0.0386725261449484	0.939584481432915	0.107088997237061	14414	582	13832	FALSE	FALSE	Noninflammatory disorders of vagina	genitourinary
286.81	-0.0835626797608085	0.0522742454183117	0.919833429924928	0.109921968116197	12524	291	12233	FALSE	FALSE	Primary hypercoagulable state	hematopoietic
214	-0.0897876399301812	0.0566206984984382	0.914125288370686	0.112790552040461	15027	248	14779	FALSE	FALSE	Lipoma	neoplasms
454	-0.109172879345039	0.0688902639999728	0.89657540473062	0.113026335677011	10031	190	9841	FALSE	FALSE	Varicose veins	circulatory system
185	0.0644443454662579	0.040810452308184	1.06656621734728	0.11430997352822	13878	993	12885	FALSE	FALSE	Cancer of prostate	neoplasms
530.3	-0.0958201937594251	0.0609759594067462	0.908627378254463	0.116079978016706	9927	252	9675	FALSE	FALSE	Stricture and stenosis of esophagus	digestive
743.2	-0.130817471321431	0.0844087243752435	0.877377906406118	0.121187165399322	12582	118	12464	FALSE	FALSE	Pathologic fracture	musculoskeletal
615	-0.0783522803106373	0.0506677629753102	0.924638637175987	0.122009653585599	14624	302	14322	FALSE	FALSE	Endometriosis	genitourinary
348.2	-0.0936843283971244	0.06074883427641	0.91057015801835	0.123035092999949	12314	226	12088	FALSE	FALSE	Cerebral edema and compression of brain	neurological
907	-0.092323175064517	0.0600848547795036	0.911810427530508	0.124404395260104	15732	217	15515	FALSE	FALSE	Injuries to the nervous system	injuries & poisonings
840.3	-0.0810900624959165	0.0528302663665243	0.922110640118999	0.124804270450318	13554	297	13257	FALSE	FALSE	Joint/ligament sprain	injuries & poisonings
225.1	-0.078391980239023	0.0514129103590007	0.924601929816953	0.127320760831942	15010	304	14706	FALSE	FALSE	Benign neoplasm of brain, cranial nerves, meninges	neoplasms
202.2	-0.0744933145917321	0.0488937980995275	0.928213679525648	0.127615187498016	14848	347	14501	FALSE	FALSE	Non-Hodgkins lymphoma	neoplasms
198	-0.0573250829419041	0.0378035297188359	0.94428704785398	0.12941950599597	11451	658	10793	FALSE	FALSE	Secondary malignant neoplasm	neoplasms
279.1	-0.0743094148392201	0.0491039077543554	0.928384393488237	0.130201036164448	12661	335	12326	FALSE	FALSE	Immunity deficiency	endocrine/metabolic
270.31	-0.123554585135504	0.0819631579096145	0.883773399036696	0.131697779915093	14068	116	13952	FALSE	FALSE	Polyclonal hypergammaglobulinemia	endocrine/metabolic
289.5	-0.134769182310131	0.0896365162135948	0.873917604052559	0.13270820163385	11746	102	11644	FALSE	FALSE	Diseases of spleen	hematopoietic
557.1	-0.0960498607638682	0.0644437163030255	0.908418720488164	0.136107080180888	9977	209	9768	FALSE	FALSE	Celiac disease	digestive
369.2	-0.117195413759684	0.0786756965796147	0.889411372960239	0.136329120546207	13513	125	13388	FALSE	FALSE	Eye infection, viral	sense organs
214.1	-0.076381859528121	0.0513872263416662	0.92646236052413	0.137173934764003	15080	301	14779	FALSE	FALSE	Lipoma of skin and subcutaneous tissue	neoplasms
377.3	-0.106896356847788	0.0722625900913659	0.898618803849502	0.139066410624427	13358	148	13210	FALSE	FALSE	Optic neuritis/neuropathy	sense organs
367.8	-0.0867499991362613	0.0596225916086098	0.916906294347575	0.145673308859471	14812	238	14574	FALSE	FALSE	Hypermetropia	sense organs
369.5	-0.0606267567169852	0.0420534761449262	0.941174461272215	0.149398700345656	13856	468	13388	FALSE	FALSE	Conjunctivitis, infectious	sense organs
134	-0.0714227038652695	0.0501263601688597	0.931068242789848	0.15419964504088	14082	352	13730	FALSE	FALSE	Helminthiases	infectious diseases
626	-0.0564520456320485	0.0398182535166274	0.945111805647748	0.156265844519813	12163	567	11596	FALSE	FALSE	Disorders of menstruation and other abnormal bleeding from female genital tract	genitourinary
440.22	-0.106110173442055	0.0749580948778799	0.899325560825069	0.1568946275745	12591	161	12430	FALSE	FALSE	Atherosclerosis of native arteries of the extremities with intermittent claudication	circulatory system
388	-0.11341726830633	0.0802765384114104	0.892778054396456	0.157705104943693	12741	131	12610	FALSE	FALSE	Other disorders of ear	sense organs
442.8	-0.126615796180252	0.0897881217156373	0.881072118850358	0.158491857158836	12533	103	12430	FALSE	FALSE	Aneurysm of other specified artery	circulatory system
747.11	-0.0724242255799815	0.0518320154235197	0.930136224522987	0.162327142915758	15186	310	14876	FALSE	FALSE	Cardiac shunt/ heart septal defect	congenital anomalies
175	-0.0624772296190595	0.0448508970060248	0.939434453850317	0.163620262035311	12494	494	12000	FALSE	FALSE	Acquired absence of breast	neoplasms
701.4	-0.0950978266848864	0.068333334969488	0.909283977879962	0.16402069090689	12749	172	12577	FALSE	FALSE	Keloid scar	dermatologic
535.2	-0.0852104444643743	0.0627655882512076	0.918319008913337	0.174591240584996	13505	211	13294	FALSE	FALSE	Atrophic gastritis	digestive
224.1	-0.0954356432260229	0.0707253777972639	0.908976858589553	0.177213884113836	14872	166	14706	FALSE	FALSE	Benign neoplasm of eye, uveal	neoplasms
277.5	-0.0904601799193556	0.0676211581752556	0.913510709246825	0.18097806370814	14439	178	14261	FALSE	FALSE	Other disorders of lipoid metabolism	endocrine/metabolic
159	-0.0889457905784032	0.0666590335718872	0.914895168168081	0.182092573371592	13638	199	13439	FALSE	FALSE	Malignant neoplasm of other and ill-defined sites within the digestive organs and peritoneum	neoplasms
618.1	-0.0736050019205003	0.0559152789569826	0.929038589833676	0.188051049489965	15609	286	15323	FALSE	FALSE	Prolapse of vaginal walls	genitourinary
227.1	-0.104475383708141	0.0799968995702127	0.900796971415115	0.191554968464056	14631	112	14519	FALSE	FALSE	Benign neoplasm of adrenal gland	neoplasms
627.4	-0.0975988274272076	0.0753853933986532	0.907012699394797	0.195435832159785	11735	139	11596	FALSE	FALSE	Premenopausal menorrhagia	genitourinary
229	-0.0610187908214694	0.0479789918223553	0.940805561100576	0.203450788779548	15641	356	15285	FALSE	FALSE	Benign neoplasm of unspecified sites	neoplasms
603.1	-0.105731442953621	0.0848955725532133	0.899666227340307	0.212973947742581	12905	129	12776	FALSE	FALSE	Hydrocele	genitourinary
288.1	-0.0656778951727146	0.0529431146221998	0.936432445129692	0.214776819560863	11967	323	11644	FALSE	FALSE	Decreased white blood cell count	hematopoietic
575.9	-0.099478506759402	0.0813720848347099	0.905309407692316	0.221513341514714	14222	116	14106	FALSE	FALSE	Nonspecific abnormal findings on radiological and other examination of biliary tract	digestive
189.21	-0.0631115987022056	0.0540562393013439	0.938838694662736	0.243001495078085	15403	298	15105	FALSE	FALSE	Malignant neoplasm of bladder	neoplasms
701.1	-0.0824783771150468	0.0727462426500482	0.920831348671853	0.256886022646813	12752	175	12577	FALSE	FALSE	Keratoderma, acquired	dermatologic
213	-0.101061066545176	0.0897340337806259	0.90387783450388	0.260068623098464	7847	107	7740	FALSE	FALSE	Benign neoplasm of bone and articular cartilage	neoplasms
596.1	-0.0898999561523096	0.0801253279327743	0.914022623037344	0.261865951689715	14167	132	14035	FALSE	FALSE	Bladder neck obstruction	genitourinary
245	-0.0840257175149911	0.0749346507621794	0.919407610912062	0.262151704131121	11369	137	11232	FALSE	FALSE	Thyroiditis	endocrine/metabolic
555.21	-0.0651984207988125	0.0589635648156066	0.936881548148113	0.268838714306317	10014	246	9768	FALSE	FALSE	Ulcerative colitis (chronic)	digestive
575.2	-0.0805993212106366	0.0733213087176151	0.92256326893244	0.271653845363899	14258	152	14106	FALSE	FALSE	Obstruction of bile duct	digestive
198.4	-0.0615141458483332	0.0560741435624406	0.940339643743363	0.272635074746535	11070	277	10793	FALSE	FALSE	Secondary malignant neoplasm of liver	neoplasms
196	-0.0234865540726989	0.0214584591398366	0.976787108388994	0.273730220885226	13165	2372	10793	FALSE	FALSE	Radiotherapy	neoplasms
622.1	-0.0631384697310105	0.0584173964037932	0.93881346744007	0.279778870618609	15260	231	15029	FALSE	FALSE	Polyp of corpus uteri	genitourinary
575.7	-0.077299635433229	0.0717554816757042	0.925612465758777	0.281362102528745	14256	150	14106	FALSE	FALSE	Other disorders of gallbladder	digestive
447.7	-0.0563029482821943	0.053569206380157	0.945252729818735	0.293243908833621	12777	347	12430	FALSE	FALSE	Aortic ectasia	circulatory system
790.8	-0.092559837592835	0.0888413836135829	0.911594661702232	0.297478921174157	13002	100	12902	FALSE	FALSE	Elevated C-reactive protein (CRP)	symptoms
596	-0.0525821059955803	0.0507844963485856	0.948776417625323	0.30048363047166	14378	343	14035	FALSE	FALSE	Other disorders of bladder	genitourinary
747.1	-0.0784582971398081	0.0758780795736318	0.924540615115631	0.30113392761188	15008	132	14876	FALSE	FALSE	Cardiac congenital anomalies	congenital anomalies
227.3	0.0579519574249641	0.0566829860324432	1.05966408549603	0.306597692581259	14786	267	14519	FALSE	FALSE	Benign neoplasm of pituitary gland and craniopharyngeal duct (pouch)	neoplasms
220	-0.0670077249182418	0.0656936343497287	0.93518797705821	0.307726887789949	11688	193	11495	FALSE	FALSE	Benign neoplasm of ovary	neoplasms
371.1	-0.0734900048182974	0.0751350462912418	0.929145432722535	0.328022129490414	13531	143	13388	FALSE	FALSE	Uveitis, noninfectious or NOS	sense organs
556.1	-0.0743136974958699	0.0801977388780525	0.928380417545155	0.354118241105581	9899	131	9768	FALSE	FALSE	Ulceration of intestine	digestive
709.7	-0.0530398551741518	0.0573092004754043	0.948342215384949	0.354704158744399	10039	249	9790	FALSE	FALSE	Unspecified diffuse connective tissue disease	dermatologic
189.11	0.053206024193868	0.0582583921924811	1.05464690551666	0.361097105424059	15370	265	15105	FALSE	FALSE	Malignant neoplasm of kidney, except pelvis	neoplasms
573.3	-0.0738697309113754	0.0821372067706542	0.928792678936613	0.368468635400135	12191	125	12066	FALSE	FALSE	Hepatomegaly	digestive
433.11	-0.0758862547575202	0.0856838832845312	0.926921633489324	0.375804124073072	13703	120	13583	FALSE	FALSE	Occlusion of cerebral arteries, with cerebral infarction	circulatory system
575.6	0.0771362675367337	0.0880031547420985	1.08018926109394	0.380748999512273	14228	122	14106	FALSE	FALSE	Cholesterolosis of gallbladder	digestive
170.2	-0.0493103307538589	0.0568127783510489	0.951885684455959	0.385424790906476	15616	254	15362	FALSE	FALSE	Cancer of connective tissue	neoplasms
571.81	-0.0738885310144496	0.0854089177518077	0.928775217702652	0.386975703789708	12180	114	12066	FALSE	FALSE	Portal hypertension	digestive
442.1	-0.0362179904816986	0.0430403557943433	0.964430033998997	0.400073985980728	12970	540	12430	FALSE	FALSE	Aortic aneurysm	circulatory system
242.1	0.0623714108649954	0.0751651193312166	1.06435758529659	0.406656423564116	11393	161	11232	FALSE	FALSE	Graves' disease	endocrine/metabolic
681.2	-0.0704969807141065	0.0851334076924743	0.931930553286326	0.407627134408107	13313	107	13206	FALSE	FALSE	Cellulitis and abscess of face/neck	dermatologic
180.3	-0.0448708064599446	0.0554614067375098	0.956120998510669	0.418488924031842	12927	274	12653	FALSE	FALSE	Cervical intraepithelial neoplasia [CIN] [Cervical dysplasia]	neoplasms
622.2	-0.0610989277531051	0.0755263247656239	0.940730170850455	0.418529380454484	15172	143	15029	FALSE	FALSE	Mucous polyp of cervix	genitourinary
153.3	-0.0498790705579498	0.061751762909569	0.951344463099917	0.419243054166678	11383	228	11155	FALSE	FALSE	Malignant neoplasm of rectum, rectosigmoid junction, and anus	neoplasms
270.33	-0.0694605409687714	0.0887448755538537	0.932896943867939	0.433803786243921	14069	117	13952	FALSE	FALSE	Amyloidosis	endocrine/metabolic
253	-0.040688960742203	0.0521080959260932	0.96012772092234	0.434886725966172	13555	310	13245	FALSE	FALSE	Disorders of the pituitary gland and its hypothalamic control	endocrine/metabolic
370	-0.0653791809344121	0.08469938843343	0.936712212617447	0.440175594441385	13500	112	13388	FALSE	FALSE	Keratitis	sense organs
277.4	-0.0601962502976147	0.0794642683040117	0.941579730148708	0.44873478773548	14392	131	14261	FALSE	FALSE	Disorders of bilirubin excretion	endocrine/metabolic
198.1	0.0312742693205834	0.041602450547442	1.03176844751447	0.452206806707918	11346	553	10793	FALSE	FALSE	Secondary malignancy of lymph nodes	neoplasms
184.11	-0.0604704708911093	0.0805059036039383	0.941321564995002	0.452573888037553	13302	137	13165	FALSE	FALSE	Malignant neoplasm of ovary	neoplasms
609.1	0.0660893003518964	0.0897052403242089	1.06832211444718	0.461281415295558	12889	113	12776	FALSE	FALSE	Infertility, male	genitourinary
747.12	-0.0483502768674489	0.0657822509366605	0.952799984825324	0.462336509039219	15073	197	14876	FALSE	FALSE	Valvular heart disease/ heart chambers	congenital anomalies
743.12	0.0829549984285593	0.114875076253197	1.0864929135596	0.470213165952067	12568	104	12464	FALSE	FALSE	Senile osteoporosis	musculoskeletal
165.1	-0.0284928709356902	0.0396563181198546	0.971909222924792	0.472452057487792	15490	580	14910	FALSE	FALSE	Cancer of bronchus; lung	neoplasms
212	-0.0594404212228814	0.0886962348729976	0.942291672504406	0.502757578691902	15743	107	15636	FALSE	FALSE	Benign neoplasm of respiratory and intrathoracic organs	neoplasms
153.2	-0.0371254336451814	0.0556099876207156	0.963555265519352	0.504386593521331	11456	301	11155	FALSE	FALSE	Colon cancer	neoplasms
223	0.0529272471546105	0.0800193274210175	1.05435293515288	0.508336083974483	7887	147	7740	FALSE	FALSE	Benign neoplasm of kidney and other urinary organs	neoplasms
626.13	-0.0256330324749155	0.0389986764163661	0.974692704557709	0.511001183448422	12212	616	11596	FALSE	FALSE	Irregular menstrual cycle	genitourinary
527.2	-0.0513548674302428	0.0794265620591636	0.949941507410244	0.51790999241133	14552	131	14421	FALSE	FALSE	Sialoadenitis	digestive
241	-0.033661333830944	0.0528704607209648	0.966898905142709	0.524336151348702	11541	309	11232	FALSE	FALSE	Nontoxic nodular goiter	endocrine/metabolic
931	-0.0471771430060333	0.0750348711983828	0.953918402649321	0.529521746471997	10061	159	9902	FALSE	FALSE	Contact dermatitis and other eczema due to plants [except food]	dermatologic
170.1	0.049368946382556	0.0788168895639786	1.05060789722686	0.531068860421568	15500	138	15362	FALSE	FALSE	Bone cancer	neoplasms
245.21	-0.0287683136047083	0.0465684213195355	0.971641554519729	0.536730642942713	11630	398	11232	FALSE	FALSE	Chronic lymphocytic thyroiditis	endocrine/metabolic
362.26	-0.0394483363310318	0.0655041549596596	0.961319618006192	0.547023394986098	13763	214	13549	FALSE	FALSE	Macular puckering of retina	sense organs
289.3	-0.0503363489413947	0.0856979268655649	0.95090953329131	0.556955569518665	11756	112	11644	FALSE	FALSE	Personal history of diseases of blood and blood-forming organs	hematopoietic
613.7	0.0315217004444678	0.0540488233903106	1.03202377072718	0.559753357915076	14452	294	14158	FALSE	FALSE	Other signs and symptoms in breast	genitourinary
221	-0.0329533094168166	0.0570002976704073	0.96758373558327	0.563179583638917	11608	265	11343	FALSE	FALSE	Benign neoplasm of other female genital organs	neoplasms
540.1	0.0522548720783572	0.0915205274458681	1.05364425279458	0.56802444871081	15409	104	15305	FALSE	FALSE	Appendicitis	digestive
254	-0.0403103997422679	0.073274271934423	0.960491256638318	0.582229981829971	13398	153	13245	FALSE	FALSE	Diseases of thymus gland	endocrine/metabolic
157	-0.0402609017929633	0.073830748568446	0.960538800162491	0.585537940510155	13615	176	13439	FALSE	FALSE	Pancreatic cancer	neoplasms
574.2	-0.0354231225486312	0.0651131476875669	0.965196933258146	0.586424878368277	14296	190	14106	FALSE	FALSE	Calculus of bile duct	digestive
743.4	-0.0484237550402055	0.089629251371437	0.952729977395477	0.589012695257194	12572	108	12464	FALSE	FALSE	Stress fracture	musculoskeletal
198.3	0.0329693965703063	0.0616504031061668	1.03351890953403	0.59280206179036	11044	251	10793	FALSE	FALSE	Secondary malignant neoplasm of digestive systems	neoplasms
796	-0.0203902790111769	0.0391885592887393	0.979816196978877	0.602846109392921	13874	989	12885	FALSE	FALSE	Elevated prostate specific antigen [PSA]	genitourinary
198.2	0.0244075096745969	0.0503868501684068	1.02470781116525	0.628100336267703	11167	374	10793	FALSE	FALSE	Secondary malignancy of respiratory organs	neoplasms
362	-0.0412095254528702	0.088671103855958	0.959628042381886	0.64211348670738	13653	104	13549	FALSE	FALSE	Other retinal disorders	sense organs
389.5	0.0415925546507587	0.0924497360693814	1.04246964280024	0.652787083994795	12716	106	12610	FALSE	FALSE	Disorders of acoustic nerve	sense organs
610.8	-0.030451177655658	0.0707179857127318	0.970007788965451	0.666759107427397	12802	182	12620	FALSE	FALSE	Other specified benign mammary dysplasias	genitourinary
191	0.0263063235475544	0.0631053223295123	1.02665538903159	0.676778043745196	14925	219	14706	FALSE	FALSE	Manlignant and unknown neoplasms of brain and nervous system	neoplasms
480.2	-0.0288457739907149	0.0695964535212269	0.971566293704759	0.678528545594432	13132	194	12938	FALSE	FALSE	Viral pneumonia	respiratory
130.1	-0.0230287609184696	0.0560608861941636	0.977234377210845	0.681232942879798	14024	294	13730	FALSE	FALSE	Lyme disease	infectious diseases
253.1	-0.0275896944986258	0.067243036141947	0.972787424959898	0.681587236256445	13422	177	13245	FALSE	FALSE	Pituitary hyperfunction	endocrine/metabolic
627.5	-0.028154785614143	0.0690787561408259	0.97223786671863	0.683585598393893	11795	199	11596	FALSE	FALSE	Premature menopause and other ovarian failure	genitourinary
244.1	-0.0160898678573778	0.0410327161359879	0.984038882615546	0.69496740416078	11762	530	11232	FALSE	FALSE	Secondary hypothyroidism	endocrine/metabolic
912	-0.0212162903314131	0.0551982695257512	0.979007191878105	0.7007078375898	15545	291	15254	FALSE	FALSE	Insect bite	injuries & poisonings
198.6	0.0181812826561166	0.0502998637017026	1.01834756840967	0.717757178115957	11168	375	10793	FALSE	FALSE	Secondary malignancy of bone	neoplasms
860	-0.0289234317570892	0.081057897323478	0.971490846966056	0.72122330385564	15742	121	15621	FALSE	FALSE	Bone marrow or stem cell transplant	neoplasms
619.1	-0.0205716086236051	0.0623370683637294	0.979638543395042	0.74139540377371	14053	221	13832	FALSE	FALSE	Noninflammatory disorders of ovary, fallopian tube, and broad ligament	genitourinary
253.2	-0.0235602140621092	0.0753941170257564	0.976715160910792	0.754665073287199	13391	146	13245	FALSE	FALSE	Pituitary hypofunction	endocrine/metabolic
195.3	0.0243932790938132	0.0809470535394592	1.02469322908172	0.763148705168856	10934	141	10793	FALSE	FALSE	Malignant neoplasm of head, face, and neck	neoplasms
717	-0.0190219923807611	0.0661963310907094	0.981157784009956	0.773838828906337	15744	216	15528	FALSE	FALSE	Polymyalgia Rheumatica	musculoskeletal
204.4	-0.0214261880403832	0.0754072417543585	0.97880172207604	0.77630335458312	14660	159	14501	FALSE	FALSE	Multiple myeloma	neoplasms
540.11	-0.0251263772443675	0.088960856240594	0.975186662837357	0.777603794521962	15406	101	15305	FALSE	FALSE	Acute appendicitis	digestive
626.11	-0.0111424239399582	0.0457757391273004	0.988919422944469	0.807685237985571	12025	429	11596	FALSE	FALSE	Absent or infrequent menstruation	genitourinary
215	-0.0112321702171864	0.0528032714989401	0.988830675090235	0.831547459229734	15084	305	14779	FALSE	FALSE	Other benign neoplasm of connective and other soft tissue	neoplasms
189.1	0.0060683187395785	0.0618744452923992	1.0060867682861	0.921872963273616	15329	224	15105	FALSE	FALSE	Cancer of kidney and renal pelvis	neoplasms
341	0.00591777810048061	0.0810977337965057	1.00593532274066	0.941829240072783	12216	128	12088	FALSE	FALSE	Other demyelinating diseases of central nervous system	neurological
619	0.000218716980512132	0.0483968134559598	1.00021874090081	0.996394177726715	14211	379	13832	FALSE	FALSE	Noninflammatory female genital disorders	genitourinary
611	-0.00015250767178973	0.0575786819114603	0.999847503956914	0.9978866592564	12912	292	12620	FALSE	FALSE	Abnormal findings on mammogram or breast exam	genitourinary

### Sheet: SM Table 9
Supplementary Table 9. Description of the five mental health outcomes studied
304. Adjustment reaction	300.1. Anxiety disorder	296.2. Depression	296.22. Major depressive disorder	296. Mood disorders
ICD9. 309. Adjustment reaction	ICD9. 293.84 Anxiety disorder in conditions classified elsewhere	ICD9. 296.21 Major depressive disorder, single episode, mild degree	ICD9.296.2 Major depressive disorder, single episode	ICD9. 293.83 Mood disorder in conditions classified elsewhere
ICD9. 309.0 Adjustment disorder with depressed mood	ICD9. 300.0 Anxiety states	ICD9. 296.31 Major depressive disorder, recurrent episode, mild degree	ICD9. 296.20 Major depressive disorder, single episode, unspecified degree	ICD9. 296 Episodic mood disorders
ICD9. 309.1 Adjustment reaction with prolonged depressive reaction	ICD9. 300.00 Anxiety state unspecified	ICD9. 311. Depressive disorder NEC	ICD9. 296.22 Major depressive disorder, single episode, moderate degree	ICD9. 296.9 Other and unspecified episodic mood disorder
ICD9. 309.2 Adjustment reaction with predominant disturbance of other emotions	ICD9. 300.09 Other anxiety states		ICD9. 296.23 Major depressive disorder, single episode, severe degree, without mention of psychotic behavior	ICD9. 296.90 Unspecified episodic mood disorder
ICD9. 309.22 Emancipation disorder of adolescence and early adult life	ICD9. 300.10 Hysteria unspecified		ICD9. 296.24 Major depressive disorder, single episode, severe degree, specified as with psychotic behavior	ICD9. 296.99 Other specified episodic mood disorder
ICD9. 309.23 Specific academic or work inhibition	ICD9. 313.0 Overanxious disorder		ICD9. 296.25 Major depressive disorder, single episode, in partial or unspecified remission	ICD9. V11.1 Personal history of affective disorders
ICD9. 309.24 Adjustment disorder with anxiety	ICD10. F06.4 Anxiety disorder due to known physiological condition		ICD9. 296.26 Major depressive disorder, single episode in full remission	ICD10. F06.3 Mood disorder due to known physiological condition
ICD9. 309.28 Adjustment disorder with mixed anxiety and depressed mood	ICD10. F41.3 Other mixed anxiety disorders		ICD9. 296.3 Major depressive disorder, recurrent episode	ICD10. F06.30 Mood disorder due to known physiological condition, unspecified
ICD9. 309.29 Other adjustment reactions with predominant disturbance of other emotions	ICD10. F41.8 Other specified anxiety disorders		ICD9. 296.30 Major depressive disorder, recurrent episode, unspecified degree	ICD10. F06.31 Mood disorder due to known physiological condition with depressive features
ICD9. 309.3 Adjustment disorder with disturbance of conduct	ICD10. F41.9 Anxiety disorder, unspecified		ICD9. 296.32 Major depressive disorder, recurrent episode, moderate degree	ICD10. F06.32 Mood disorder due to known physiological condition with major depressive-like episode
ICD9. 309.4 Adjustment disorder with mixed disturbance of emotions and conduct			ICD9. 296.33 Major depressive disorder, recurrent episode, severe degree, without mention of psychotic behavior	ICD10. F06.33 Mood disorder due to known physiological condition with manic features
ICD9. 309.8 Other specified adjustment reactions			ICD9. 296.34 Major depressive disorder, recurrent episode, severe degree, specified as with psychotic behavior	ICD10. F06.34 Mood disorder due to known physiological condition with mixed features
ICD9. 309.82 Adjustment reaction with physical symptoms			ICD9. 296.35 Major depressive disorder, recurrent episode, in partial or unspecified remission	ICD10. F34.8 Other persistent mood [affective] disorders
ICD9. 309.83 Adjustment reaction with withdrawal			ICD9. 296.36 Major depressive disorder, recurrent episode, in full remission	ICD10. F34.81 Disruptive mood dysregulation disorder
ICD9. 309.89 Other specified adjustment reactions			ICD10. F32 Major depressive disorder, single episode	ICD10. F34.89 Other specified persistent mood disorders
ICD9. 309.9 Unspecified adjustment reaction			ICD10. F32.0 Major depressive disorder, single episode, mild	ICD10. F34.9 Persistent mood [affective] disorder, unspecified
ICD10. F43.2 Adjustment disorders			ICD10. F32.1 Major depressive disorder, single episode, moderate	ICD10. F39 Unspecified mood [affective] disorder
ICD10. F43.20 Adjustment disorder, unspecified			ICD10. F32.2 Major depressive disorder, single episode, severe without psychotic features
ICD10. F43.21 Adjustment disorder with depressed mood			ICD10. F32.3 Major depressive disorder, single episode, severe with psychotic features
ICD10. F43.22 Adjustment disorder with anxiety			ICD10. F32.4 Major depressive disorder, single episode, in partial remission
ICD10. F43.23 Adjustment disorder with mixed anxiety and depressed mood			ICD10. F32.5 Major depressive disorder, single episode, in full remission
ICD10. F43.24 Adjustment disorder with disturbance of conduct			ICD10. F32.8 Other depressive episodes
ICD10. F43.25 Adjustment disorder with mixed disturbance of emotions and conduct			ICD10. F32.81 Premenstrual dysphoric disorder
ICD10. F43.29 Adjustment disorder with other symptoms			ICD10. F32.89 Single episode of 'masked' depression NOS
ICD10. F43.8 Other reactions to severe stress			ICD10. F32.9 Major depressive disorder, single episode, unspecified
ICD10. F43.9 Reaction to severe stress, unspecified			ICD10. F33 Major depressive disorder, recurrent
ICD10. F94.8 Other childhood disorders of social functioning			ICD10. F33.0 Major depressive disorder, recurrent, mild
			ICD10. F33.1 Major depressive disorder, recurrent, moderate
			ICD10. F33.2 Major depressive disorder, recurrent severe without psychotic features
			ICD10. F33.3 Major depressive disorder, recurrent, severe with psychotic symptoms
			ICD10. F33.4 Major depressive disorder, recurrent, in remission
			ICD10. F33.40 Major depressive disorder, recurrent, in remission, unspecified
			ICD10. F33.41 Major depressive disorder, recurrent, in partial remission
			ICD10. F33.42 Major depressive disorder, recurrent, in full remission
			ICD10. F33.8 Other recurrent depressive disorders
			ICD10. F33.9 Major depressive disorder, recurrent, unspecified
